# Cross-LLM AI platform meta-research: Non-inferiority of bovine milk-based fortifiers to human milk-based fortifiers

**DOI:** 10.64898/2026.06.24.26356426

**Authors:** Duan Ni, Anjie Ge, Archita Mishra, Ju Lee Oei, Ralph Nanan

## Abstract

Necrotizing enterocolitis (NEC), frequently resulting in sepsis, is among the leading causes of morbidity and mortality of pre-term newborns. However, diagnostic and therapeutic strategies for NEC and sepsis are still limited and controversial. In this context, there are ongoing debates regarding the application of human milk-based fortifiers (HMF) versus bovine milk-based fortifiers (BMF), but robust evidence is lacking. Systematic reviews and meta-analyses are expected to provide the highest level of evidence, but they are time-consuming and resource-intensive and are at risk of potential bias and subjectivity. The rapidly progressing large language model (LLM) artificial intelligence (AI) tools thus emerge as a promising complementary methodology for systematic review and meta-analysis.

We conceptualized a cross-LLM AI platform meta-research and evidence synthesis workflow, leveraging 3 representative state-of-the-art platforms, ChatGPT, Claude and Manus AI. We analyzed 3371 PubMed-indexed publications. 3 platforms reported highly concordant findings. We found that prior systematic reviews and meta-analyses generally reported mixed findings comparing HMF versus BMF. Our LLM AI-assisted meta-research and evidence synthesis found non-inferiority of BMF to HMF for NEC and sepsis outcomes.

Here, we present an unbiased direct head-to-head comparison between HMF and BMF in the context of NEC and sepsis. Our analyses also represent a proof-of-concept example for LLM AI-assisted meta-research and evidence synthesis, supporting the integration of LLM AI methodologies into evidence-based medicine and digital health.

## Supplementary material for "Cross-LLM AI platform meta-research: Non-inferiority of bovine milk-based fortifiers to human milk-based fortifiers": TableS1_3371 papers details.csv (part 1 of 2)

Table S1. Detailed information of the 3371 PubMed-indexed papers included in analysis.
PMID	Title	Authors	Citation	First Author	Journal/Book	Publication Year	Create Date	PMCID	NIHMS ID	DOI
42086449	Preface	Moya F, Poindexter BB.	Semin Perinatol. 2026 May 4:152238. doi: 10.1016/j.semperi.2026.152238. Online ahead of print.	Moya F	Semin Perinatol	2026	5/05/2026			10.1016/j.semperi.2026.152238
42075084	Selenium in the Preterm Infant: Are We Supplementing Enough in This Vulnerable Population?	Eckert JV, Rogers LK, Tipple TE, Mathias M.	Nutrients. 2026 Apr 17;18(8):1271. doi: 10.3390/nu18081271.	Eckert JV	Nutrients	2026	4/05/2026	PMC13118472		10.3390/nu18081271
42075008	Vitamin D Fortification Strategies and Policy Landscape in Selected European Countries	Czyżniewski B, Chmielowiec J, Chmielowiec K, Gibas-Dorna M.	Nutrients. 2026 Apr 10;18(8):1194. doi: 10.3390/nu18081194.	Czyżniewski B	Nutrients	2026	4/05/2026	PMC13119029		10.3390/nu18081194
42055724	Effects of Consuming a Docosahexaenoic Acid-Enriched Milk Beverage on the Erythrocyte Omega-3 Index and Stress Index in Healthy Japanese Schoolchildren Aged 12 to 15 Years	Ichinose T, Tachibana N, Matsuzaki K, Hashimoto A, Iwaoka E, Kato S, Ohata S, Ohno M, Nagai A, Hashimoto M.	J Nutr Sci Vitaminol (Tokyo). 2026;72(2):189-195. doi: 10.3177/jnsv.72.189.	Ichinose T	J Nutr Sci Vitaminol (Tokyo)	2026	29/04/2026			10.3177/jnsv.72.189
42051106	Growth and human milk intake outcomes from postdischarge feedings among very-low-birth-weight preterm infants: A systematic review	Rebele T, Gomes A, Newkirk M, Ghajar M, Byham-Gray L, Ziegler J.	Nutr Clin Pract. 2026 Apr 29. doi: 10.1002/ncp.70127. Online ahead of print.	Rebele T	Nutr Clin Pract	2026	29/04/2026			10.1002/ncp.70127
42045666	Growth and safety evaluation in very low birth weight infants receiving an exclusive human milk diet: a phase III randomized control trial in Japan	Mizuno K, Miyazawa T, Kondo U, Nishikubo T, Yamamoto Y, Nakano Y, Hiroma T, Ikeda K, Murase M, Jimi H, Hokuto I, Miyata M.	J Perinatol. 2026 Apr 27. doi: 10.1038/s41372-026-02695-w. Online ahead of print.	Mizuno K	J Perinatol	2026	27/04/2026			10.1038/s41372-026-02695-w
42034144	Digestive properties and bioactive peptide release of lactoferrin-fortified elderly milk powder under different processes: An in vitro study based on the dynamic gastrointestinal digestive system of the elderly	Li C, Zhang W, Wang M, Li H, Li H, Yu J.	Int J Biol Macromol. 2026 May;362:152175. doi: 10.1016/j.ijbiomac.2026.152175. Epub 2026 Apr 23.	Li C	Int J Biol Macromol	2026	25/04/2026			10.1016/j.ijbiomac.2026.152175
42019927	Human milk macronutrient composition and intake in relation to preterm infant growth: a cohort study	Mekangkul E, Visuthranukul C, Sirisabya A, Chitsinchayakul T, Punnahitananda S, Chomtho S.	Clin Exp Pediatr. 2026 May;69(5):428-436. doi: 10.3345/cep.2025.02509. Epub 2026 Apr 22.	Mekangkul E	Clin Exp Pediatr	2026	22/04/2026			10.3345/cep.2025.02509
42014842	Macronutrient and bioactive profiles of donor milk differ in commercial vs non-profit milk banks	Tarkleson T, Ackley D, Cole L, Srivastava M, Scholer L, Gale C, Meyers J, D' Angio C, Young B.	J Perinatol. 2026 Apr 21. doi: 10.1038/s41372-026-02679-w. Online ahead of print.	Tarkleson T	J Perinatol	2026	21/04/2026			10.1038/s41372-026-02679-w
42002446	Human milk fortification in preterm infants: Navigating evidence, practice, and controversy	Hair AB, Poindexter BB.	Semin Fetal Neonatal Med. 2026 Apr 2:101711. doi: 10.1016/j.siny.2026.101711. Online ahead of print.	Hair AB	Semin Fetal Neonatal Med	2026	19/04/2026			10.1016/j.siny.2026.101711
41997817	Enteral nutrition in neonates: current evidence from clinical trials and evolving strategies	Romero-Lopez M, Salas AA.	Semin Perinatol. 2026 Apr 17:152236. doi: 10.1016/j.semperi.2026.152236. Online ahead of print.	Romero-Lopez M	Semin Perinatol	2026	17/04/2026			10.1016/j.semperi.2026.152236
41987863	Consumption of Vitamin A Rich Foods and Their Primary Dietary Sources among Rural Preschoolers in the Gambella Region, Southwest Ethiopia	Tamiru D, Dak GK, Wondafrash B.	Ethiop J Health Sci. 2025 Jul;35(4):227-236. doi: 10.4314/ejhs.v35i4.2.	Tamiru D	Ethiop J Health Sci	2025	16/04/2026	PMC13077171		10.4314/ejhs.v35i4.2
41980780	Breastfeeding may lessen socioeconomic disparities in child health through differences in the infant gut microbiome	Dai DLY, Manus MB, Hoskinson C, Jiang J, Sbihi H, Miliku K, Campisi SC, Korczak DJ, Duan Q, Moraes TJ, Mandhane PJ, Finlay BB, Simons E, Lishman H, Patrick DM, Subbarao P, Azad MB, Chawes B, Bønnelykke K, Sørensen SJ, Thorsen J, Stokholm J, Petersen C, Turvey SE.	Cell Rep Med. 2026 Apr 21;7(4):102755. doi: 10.1016/j.xcrm.2026.102755. Epub 2026 Apr 13.	Dai DLY	Cell Rep Med	2026	14/04/2026	PMC13130633		10.1016/j.xcrm.2026.102755
41978217	Effects of Fortified Formula Milk Supplementation on Neurocognitive Development and the Microbiota-Gut-Brain Axis in Preschool Children: A Cluster-Randomized, Double-Blind, Controlled Trial	Gong Y, Zhao X, Zhang Q, Yan X, Sun B, Li X, Han Q, Guan Y, Chen H, Li M, Guo J, Liu B, Wang R, Zhao B, Zhang Y, He J.	Nutrients. 2026 Apr 7;18(7):1167. doi: 10.3390/nu18071167.	Gong Y	Nutrients	2026	14/04/2026	PMC13074376		10.3390/nu18071167
41978078	Rationale, Design, and Participant Baseline Characteristics of a Parallel Randomized Trial of the Effect of Replacing SSBs with Cow's Milk Versus Soymilk on Intrahepatocellular Lipid and Other Cardiometabolic Risk Factors in Adults with Obesity Who Consume Sugar-Sweetened Beverages: The Soy Treatment Evaluation for Metabolic health (STEM) Trial	Erlich MN, Ghidanac D, Blanco Mejia S, Ayoub-Charette S, Vittes Combe C, Khan TA, Ramdath D, Crewson H, Beck A, Silva C, Ramdath DD, Metherel AH, Leiter LA, Bazinet RP, Kendall CWC, Jenkins DJA, Chiavaroli L, Sievenpiper JL.	Nutrients. 2026 Mar 24;18(7):1026. doi: 10.3390/nu18071026.	Erlich MN	Nutrients	2026	14/04/2026	PMC13074930		10.3390/nu18071026
41956646	Global evidence on vitamins in human milk: A 2002-2022 systematic review with a focus on China and implications for maternal diet and infant formula	Yang Y, Ni X, Liu N, Li Q, Fang Q, Szeto IM, Duan S, Wei T, Rao T, Deng Z, Li T, Li J.	Food Res Int. 2026 Jun 1;233(Pt 2):118943. doi: 10.1016/j.foodres.2026.118943. Epub 2026 Mar 15.	Yang Y	Food Res Int	2026	9/04/2026			10.1016/j.foodres.2026.118943
41943501	Iron Physiology and Its Impact on Atopic Diseases: An EAACI Taskforce Report	Roth-Walter F, Agache I, Cabanillas B, Canani RB, Comberiati P, Garn H, Gomez-Casado C, Hufnagl K, Khaleva E, Milani GP, Munblit D, Douladiris N, O'Mahony L, Redegeld F, Riggioni C, Smith PK, van Esch B, Vassilopoulou E, Venter C, Peroni DG.	Allergy. 2026 Apr 6. doi: 10.1111/all.70325. Online ahead of print.	Roth-Walter F	Allergy	2026	7/04/2026			10.1111/all.70325
41942687	Impact of fortifiers on donor milk nutrient composition: An experimental study	Mansen K, Sanders H, Taylor SN, Dunstan R, Israel-Ballard K, Perrin MT.	JPEN J Parenter Enteral Nutr. 2026 Apr 6. doi: 10.1002/jpen.70089. Online ahead of print.	Mansen K	JPEN J Parenter Enteral Nutr	2026	6/04/2026			10.1002/jpen.70089
41929839	Effects of iodinated copper-based foliar fertilizers on iodine content, yield and quality of lettuce (Lactuca sativa L.)	Liu A, Sun G, Ma G, Zhang M, Liu Z, Tang L.	Front Plant Sci. 2026 Mar 18;17:1783391. doi: 10.3389/fpls.2026.1783391. eCollection 2026.	Liu A	Front Plant Sci	2026	3/04/2026	PMC13041569		10.3389/fpls.2026.1783391
41920518	Outbreak of Gastrointestinal Sepsis Associated with Bacillus cereus-Contaminated Human Milk Fortifier in Preterm Neonates	Laha W, Paswal CM, Satpathy SK, Gupta N, Tak V.	Indian Pediatr. 2026 Apr 1. doi: 10.1007/s13312-026-00320-9. Online ahead of print.	Laha W	Indian Pediatr	2026	1/04/2026			10.1007/s13312-026-00320-9
41903638	Structural interactions and technological and sensory effects of Mauritia flexuosa (buriti) oil microparticles microencapsulated with the polysaccharides gum arabic and inulin in the yogurt protein matrix	de Oliveira JP, Silva FN, Soares JF, da Silva MAN, Felix PHC, de Oliveira Ferreira Rocha L, Ramos CL, Sosa FHB, da Costa JMG.	Int J Biol Macromol. 2026 Apr;358:151694. doi: 10.1016/j.ijbiomac.2026.151694. Epub 2026 Mar 27.	de Oliveira JP	Int J Biol Macromol	2026	28/03/2026			10.1016/j.ijbiomac.2026.151694
41884655	Freeze-Dried Mother's Own Milk for Novel Fortification in a Late Preterm Infant with Complicated Intestinal Atresia and Congenital Shortened Bowel: A Case Report	Ward A, Reyes SM, Luck B, Serke L, Figard L, Kimball A.	AJP Rep. 2026 Mar 24;16(1):e63-e66. doi: 10.1055/a-2832-1849. eCollection 2026 Jan.	Ward A	AJP Rep	2026	26/03/2026	PMC13012845		10.1055/a-2832-1849
41878969	[Early management of preterm infants in neonatal intensive care units (excluding respiratory diseases and ulcerative necrotizing enterocolitis)]	Frérot A, Biran V.	Rev Prat. 2026 Mar;76(3):269-275.	Frérot A	Rev Prat	2026	25/03/2026
41874534	Effects of infant formula supplied with medium- and long-chain triacylglycerols and sn-2 palmitate on fecal lipid metabolome and microbiota profiles in healthy term infants: a parallel-controlled study	Yu J, Liu Z, Yang M, Bi Q, Zhou X, Qiu Y, Ye X, Wei W, Wang X.	Food Funct. 2026 Apr 14;17(7):3091-3098. doi: 10.1039/d5fo04757a.	Yu J	Food Funct	2026	24/03/2026			10.1039/d5fo04757a
41855840	Enhancing carotenoid bioaccessibility in food matrices using modified mango cotyledon starch microcapsules: Contribution to the recommended daily intake	Torres-Gallo R, Aranda-Bustos M, Oyarzún P, F Tirado D, Chávez-Salazar A, J Castellanos-Galeano F.	Food Chem. 2026 May 30;512:148890. doi: 10.1016/j.foodchem.2026.148890. Epub 2026 Mar 16.	Torres-Gallo R	Food Chem	2026	19/03/2026			10.1016/j.foodchem.2026.148890
41830445	Developing Indigenous Plant-Enriched Yogurt to Enhance Iron Solubility-A Collaboration With Senegalese Women Farmers	Ifeh C, Allan E, Ndiaye A, Miles MP, Kuo WY.	J Food Sci. 2026 Mar;91(3):e70978. doi: 10.1111/1750-3841.70978.	Ifeh C	J Food Sci	2026	14/03/2026	PMC12988478		10.1111/1750-3841.70978
41826705	Beyond numbers: rethinking human milk fortification in preterm nutrition	Morniroli D, Agostoni C, Giannì ML.	Pediatr Res. 2026 Mar 13. doi: 10.1038/s41390-026-04893-w. Online ahead of print.	Morniroli D	Pediatr Res	2026	14/03/2026			10.1038/s41390-026-04893-w
41809042	Early-life microbiota disruption-induced deficits in the social brain are sensitive to diet	Ratsika A, Bergmann CA, Valderrama B, Bastiaanssen TFS, Sharvin BL, Renes IB, Knol J, Gunnigle E, Clarke G, Cryan JF.	iScience. 2026 Feb 9;29(3):114968. doi: 10.1016/j.isci.2026.114968. eCollection 2026 Mar 20.	Ratsika A	iScience	2026	11/03/2026	PMC12969037		10.1016/j.isci.2026.114968
41796447	Fortification of human milk for feeding preterm infants: What is the ideal strategy?	Moya F.	Semin Fetal Neonatal Med. 2026 Feb 27:101710. doi: 10.1016/j.siny.2026.101710. Online ahead of print.	Moya F	Semin Fetal Neonatal Med	2026	9/03/2026			10.1016/j.siny.2026.101710
41794477	Beneficial effects of Ribes nigrum L. polyphenols on yogurt: Sensory quality, probiotic proliferation, pathogen inhibition and bioactivity	Yang Y, Liu H, Zhao M, Guo P, Bai J.	Food Res Int. 2026 Apr 30;230:118596. doi: 10.1016/j.foodres.2026.118596. Epub 2026 Feb 4.	Yang Y	Food Res Int	2026	7/03/2026			10.1016/j.foodres.2026.118596
41763829	Study on rheological behavior of stirred yoghurt for dysphagia patients	Dong Q, Xu J, Liu D.	Food Res Int. 2026 Apr 1;229:118513. doi: 10.1016/j.foodres.2026.118513. Epub 2026 Jan 27.	Dong Q	Food Res Int	2026	28/02/2026			10.1016/j.foodres.2026.118513
41763792	Colostrum-specific amino acids and lipids elevating lutein bioaccessibility at the micellization stage relative to mature milk and infant formula	Wang Y, He X, Chen Y, Kan J, Du M, Takács K, Zalán Z, Cai T, Chen K.	Food Res Int. 2026 Apr 1;229:118470. doi: 10.1016/j.foodres.2026.118470. Epub 2026 Jan 21.	Wang Y	Food Res Int	2026	28/02/2026			10.1016/j.foodres.2026.118470
41747551	Estimating daily intakes of toxic metals and essential elements from infant formula, gruel, porridge and ready-to-eat baby food	Gustin K, Trask M, Bjermo H, Levi M, Lignell S, Vahter M, Kippler M.	Food Chem. 2026 Apr 30;509:148337. doi: 10.1016/j.foodchem.2026.148337. Epub 2026 Feb 19.	Gustin K	Food Chem	2026	26/02/2026			10.1016/j.foodchem.2026.148337
41722988	Chemical profiling, molecular docking, and harnessing Manuka honey's antimicrobial and prebiotic potential in probiotic milk and yoghurt	Ibrahim N, Moussa AY, Taher EM, Luo J, Xu B, Ibrahim Ahmed L.	Food Microbiol. 2026 Aug;137:105045. doi: 10.1016/j.fm.2026.105045. Epub 2026 Jan 27.	Ibrahim N	Food Microbiol	2026	21/02/2026			10.1016/j.fm.2026.105045
41711763	Perinatal and laboratory determinants of fortified human milk use: a case-control study	Tavares CBG, Zacarias JMV, Souza VH, Visentainer JV, Visentainer JEL.	Braz J Med Biol Res. 2026 Feb 16;59:e14750. doi: 10.1590/1414-431X2025e14750. eCollection 2026.	Tavares CBG	Braz J Med Biol Res	2026	19/02/2026	PMC12919753		10.1590/1414-431X2025e14750
41709340	Effect of nutrient supplementation on somatic growth in very low birth weight infants: a protocol for a systematic review and network meta-analysis	Satardien M, Mccaul M, Van Niekerk E, van Weissenbruch M, Van Wyk L.	Syst Rev. 2026 Feb 19;15(1):98. doi: 10.1186/s13643-025-03027-3.	Satardien M	Syst Rev	2026	19/02/2026	PMC13020165		10.1186/s13643-025-03027-3
41704036	Measuring nutrient content in human milk: are we there yet?	Geddes DT, Stinson L.	Curr Opin Clin Nutr Metab Care. 2026 May 1;29(3):299-305. doi: 10.1097/MCO.0000000000001214. Epub 2026 Feb 18.	Geddes DT	Curr Opin Clin Nutr Metab Care	2026	18/02/2026			10.1097/MCO.0000000000001214
41695050	Current enteral feeding practices for premature infants in neonatal intensive care units in the Middle East and North Africa	Metwally MH, Awad H, Samy G, Ayed M, Swanson J, Al-Nemri A, Salah M, Elliott M, Sullivan S, Al-Mudeer A, Bahbah W.	JPGN Rep. 2025 Nov 3;7(1):150-158. doi: 10.1002/jpr3.70103. eCollection 2026 Feb.	Metwally MH	JPGN Rep	2025	16/02/2026	PMC12894073		10.1002/jpr3.70103
30000537	Iodine		2026 Feb 15. Drugs and Lactation Database (LactMed®) [Internet]. Bethesda (MD): National Institute of Child Health and Human Development; 2006–.		Drugs and Lactation Database (LactMed®)	2006	15/02/2026
41687380	Citrus flavonoid-enriched milk protects against intestinal oxidative stress and barrier dysfunction in mice	He Y, Qin Y, Xu W, Yan J, Shen Y, Ye T, Niu H, Tan J, Jiang L, Zhao Y.	Food Chem. 2026 Apr 15;508(Pt A):148378. doi: 10.1016/j.foodchem.2026.148378. Epub 2026 Feb 10.	He Y	Food Chem	2026	13/02/2026			10.1016/j.foodchem.2026.148378
41679961	International survey on enteral nutrition, supplementation and probiotic practices for preterm infants	Klingenberg C, Aunsholt L, Van Den Akker CHP, Häertel C, Sáenz de Pipaón M, Giannoni E, O'Donnell CPF, Fenton T, Lehtonen L, Bohlin K, Heiring C, Pereira-Da-Silva L, Kuschel CA, Embleton ND.	Arch Dis Child Fetal Neonatal Ed. 2026 Feb 12:fetalneonatal-2025-329670. doi: 10.1136/archdischild-2025-329670. Online ahead of print.	Klingenberg C	Arch Dis Child Fetal Neonatal Ed	2026	12/02/2026			10.1136/archdischild-2025-329670
41679326	Nutritional and health impacts of alternative animal source foods: a scoping review	Beal T, McLaren R, Saxena T, Sokourenko K, Nordhagen S, Lambertini E, DiGiovine E, Xipsiti M, Neufeld LM.	Lancet Planet Health. 2026 Feb;10(2):101423. doi: 10.1016/j.lanplh.2025.101423. Epub 2026 Feb 9.	Beal T	Lancet Planet Health	2026	12/02/2026			10.1016/j.lanplh.2025.101423
41672015	Evaluating amino acid fortification in low-dairy ready-to-use therapeutic food formulations: Insights from a meta-analysis re-evaluation	Berhane M, Toni AT, Gonzales GB.	Food Chem. 2026 Apr 15;508(Pt A):148316. doi: 10.1016/j.foodchem.2026.148316. Epub 2026 Feb 4.	Berhane M	Food Chem	2026	11/02/2026			10.1016/j.foodchem.2026.148316
41654679	Long-term growth effects of post-discharge formula in moderate-to-late preterm infants: follow-up at 24 months corrected age of a randomized controlled trial	Muts J, Ruys CA, Finken MJJ, Rotteveel J, van Goudoever JB, van den Akker CHP, van de Lagemaat M; LEGO study group.	Eur J Clin Nutr. 2026 Mar;80(3):263-269. doi: 10.1038/s41430-026-01701-w. Epub 2026 Feb 7.	Muts J	Eur J Clin Nutr	2026	7/02/2026			10.1038/s41430-026-01701-w
41652728	Comparative analysis of protein composition, digestion dynamics, and amino acid release between preterm infant formula and human milk: Implications for preterm infant formula optimization	Liu Y, Mu G, Yang X, Cheng X, Kang J, Zhu X.	Food Res Int. 2026 Mar 1;227:118124. doi: 10.1016/j.foodres.2025.118124. Epub 2025 Dec 20.	Liu Y	Food Res Int	2026	7/02/2026			10.1016/j.foodres.2025.118124
41645878	Dictyophora Polysaccharides in Low-Fat Yogurt: Effects on Rheology, Texture, and Sensory Properties	Li H, Liu J, Fan J, Tang L.	J Food Sci. 2026 Feb;91(2):e70886. doi: 10.1111/1750-3841.70886.	Li H	J Food Sci	2026	6/02/2026			10.1111/1750-3841.70886
41645859	Yogurt Fortification With Lyophilized Liposomes Coencapsulating Vitamins D(3) and B(12): Physicochemical Characterization, Sensory Evaluation and Static In Vitro Digestion	Ferreira LS, Luvizzotti EH, Ghiraldi M, Chaves MA, Pinho SC.	J Food Sci. 2026 Feb;91(2):e70870. doi: 10.1111/1750-3841.70870.	Ferreira LS	J Food Sci	2026	6/02/2026	PMC12877996		10.1111/1750-3841.70870
41608871	Osmolality of fortified human milk with contemporary human milk fortifiers	Gardiner A, Flores González I, Smith C, Wessel J, Kim JH, Fu TT.	Nutr Clin Pract. 2026 Jan 29. doi: 10.1002/ncp.70097. Online ahead of print.	Gardiner A	Nutr Clin Pract	2026	29/01/2026			10.1002/ncp.70097
41602199	Regulation of infant gut microbiota and metabolic pathways by human milk oligosaccharides: a multi-omics investigation	Luo L, Yang B, Zhao J, Li X, Qiao W, Zhang M, Tian L, Chen L.	RSC Adv. 2026 Jan 26;16(6):5641-5651. doi: 10.1039/d5ra08644b. eCollection 2026 Jan 21.	Luo L	RSC Adv	2026	28/01/2026	PMC12834247		10.1039/d5ra08644b
41599837	Vitamin D Deficiency Mediates the Link Between Dietary Patterns, Inflammatory Biomarkers, and Iron Status Indicators (Ferritin and Hemoglobin) in Metabolic Syndrome	Cortes-Álvarez SI, Delgado-Enciso I, Hernández-Fuentes GA, Guzmán-Esquivel J, Diaz-Martinez J, Rodríguez-Hernández A, Martinez-Fierro ML, Rodríguez-Sánchez IP, Melnikov V, Flores-Ruelas Y, Garza-Veloz I, Cruz-Ruiz M, Ramos-Organillo ÁA, Sánchez-Ramírez CA.	Nutrients. 2026 Jan 10;18(2):224. doi: 10.3390/nu18020224.	Cortes-Álvarez SI	Nutrients	2026	28/01/2026	PMC12845497		10.3390/nu18020224
41596916	Characterization of Milk Fat Globule Membrane Phospholipids in Colostrum of Holstein cows, Yaks and Buffaloes as Well as in Yak Colostrum and Mature Milk	Luo J, Cao Y, Zhou H, Yan F, Wu S, Zhang H, Fan X.	Foods. 2026 Jan 15;15(2):317. doi: 10.3390/foods15020317.	Luo J	Foods	2026	28/01/2026	PMC12840161		10.3390/foods15020317
41572973	Long-term follow-up of a randomized controlled trial on individualized fortification of human milk	Quan M, Zhang Y, Zhang L, Wang C, Li Z.	Front Nutr. 2026 Jan 7;12:1669809. doi: 10.3389/fnut.2025.1669809. eCollection 2025.	Quan M	Front Nutr	2026	23/01/2026	PMC12819227		10.3389/fnut.2025.1669809
41565842	Effects of extensive protein hydrolysate in supporting intestinal barrier function in vitro	Bozzetti V, Brosnan R, Verma S, Tran T, Sadreyev R, Cetinbas M, Murguia-Peniche T, Simmons R, Gross G, Fasano A.	Pediatr Res. 2026 Jan 21. doi: 10.1038/s41390-025-04680-z. Online ahead of print.	Bozzetti V	Pediatr Res	2026	21/01/2026			10.1038/s41390-025-04680-z
41565224	Food and Drug Administration Expert Panel on Infant Formula "Operation Stork Speed" June 2025: Part 3, Marketing of Infant Formulas, Breastfeeding Support, Hypoallergenic Formulas, and Nutrition for Preterm Infants	Abrams SA, Brenna JT, Clemens R, Cohran VC, Du N, Gilbaugh A, Goran MI, Guild A, Kerner JA Jr, Knudsen TB, Krishna S, Sentongo T.	Adv Nutr. 2026 Apr;17(4):100585. doi: 10.1016/j.advnut.2025.100585. Epub 2026 Jan 12.	Abrams SA	Adv Nutr	2026	21/01/2026	PMC13100751		10.1016/j.advnut.2025.100585
41557602	Human Milk Practices in Swedish Neonatal Units: Results From a Nationwide Survey	Blomqvist YT, Lund AM, Ahlsson F, Ericson J, Karlsson C, Lundström J, Sandström I, Gustafsson A.	Acta Paediatr. 2026 May;115(5):1048-1062. doi: 10.1111/apa.70448. Epub 2026 Jan 20.	Blomqvist YT	Acta Paediatr	2026	20/01/2026	PMC13063361		10.1111/apa.70448
41554861	Bovine colostrum as a human milk fortifier for very preterm infants with slow feeding advancement: a randomized controlled trial	Jiang PP, Huang HY, Zhao L, He Z, Li X, Yan X, Li Y, Möller S, Zachariassen G, Zhou P, Sangild PT.	Pediatr Res. 2026 Jan 19. doi: 10.1038/s41390-026-04768-0. Online ahead of print.	Jiang PP	Pediatr Res	2026	19/01/2026			10.1038/s41390-026-04768-0
41554628	Effect of different feeding approaches on growth, neonatal morbidities, mortality and neurodevelopmental outcome in preterm infants: a systematic review and network meta-analysis	Hamouda N, AboEL-Azm Y, Elsamman K, Nabil S, Tarek M, Wasia FE, Amin AM, Elshahat A, Hassan N, Mektebi A, Khaled A, Shahin HN, Aldemerdash MA, Refaey N, Khalil M, Hendi NI, Hafez S, Alabdallat YJ, Abdellatif M.	Arch Dis Child Fetal Neonatal Ed. 2026 Jan 19:fetalneonatal-2024-327677. doi: 10.1136/archdischild-2024-327677. Online ahead of print.	Hamouda N	Arch Dis Child Fetal Neonatal Ed	2026	19/01/2026			10.1136/archdischild-2024-327677
41540198	Enhanced fortification of human milk to meet preterm infant nutritional targets	Fu TT, King CM, Kim JH, Meinzen-Derr J.	Pediatr Res. 2026 Jan 15. doi: 10.1038/s41390-025-04754-y. Online ahead of print.	Fu TT	Pediatr Res	2026	16/01/2026			10.1038/s41390-025-04754-y
41539814	Ohmic heating-assisted extraction of ginger bioactives: Synergistic impacts on extract composition and on the quality of high-protein milk beverages	Vieira GP, Martins CPC, Pereira TRC, Cipriano LC, Goulart MB, Guimarães JT, Pagani MM, Duarte MCKH, Cruz AG, Mano SB, Mársico ET, Esmerino EA.	Food Res Int. 2026 Feb 28;226:118195. doi: 10.1016/j.foodres.2025.118195. Epub 2025 Dec 22.	Vieira GP	Food Res Int	2026	15/01/2026			10.1016/j.foodres.2025.118195
41528685	Amino Acid Levels of Preterm Infants on Parenteral and Enteral Nutrition: A Cross-Sectional Study	Varikkottil MM, Bhat ZA, Pournami F, Prabhakar J, Prithvi AK, Kolisambeevi AA, Jain N.	Indian Pediatr. 2026 Jan 13. doi: 10.1007/s13312-026-00266-y. Online ahead of print.	Varikkottil MM	Indian Pediatr	2026	13/01/2026			10.1007/s13312-026-00266-y
41520943	Promoting Human Milk and Breastfeeding for the Very Low Birth Weight Infant: Clinical Report	Parker MG, Stellwagen L, Miller ER, Noble L, Corkins MR, Hudak ML; Committee on Fetus and Newborn; Section on Breastfeeding; Committee on Nutrition.	Pediatrics. 2026 Feb 1;157(2):e2025073625. doi: 10.1542/peds.2025-073625.	Parker MG	Pediatrics	2026	11/01/2026			10.1542/peds.2025-073625
41520239	Micronized Dispersible Ferric Pyrophosphate (MDFP) in Extruded Rice Desserts: High Iron Bioavailability and Good Sensory Acceptance by Children	Ferreira DCM, de Oliveira TV, Moreira MEC, Pirozi MR, Martino HSD, de Oliveira EB.	J Food Sci. 2026 Jan;91(1):e70805. doi: 10.1111/1750-3841.70805.	Ferreira DCM	J Food Sci	2026	11/01/2026	PMC12790682		10.1111/1750-3841.70805
41515212	Identifying Predictors for the Acquisition of Tolerance to Cow's Milk Protein in Infants with Food Protein-Induced Allergic Proctocolitis (FPIAP): Multifactorial Analysis of Two Italian Cohorts	Scavella A, Ferrigno C, Baù M, Colombo A, Tavernelli CI, Zobele M, Borgetto R, Maggi A, Baronti A, Francone A, Zuccotti GV, Agosti M, D'Auria E, Salvatore S.	Nutrients. 2025 Dec 27;18(1):95. doi: 10.3390/nu18010095.	Scavella A	Nutrients	2025	10/01/2026	PMC12787599		10.3390/nu18010095
41513927	Effect of Human Milk-Based Fortifier on Weight Gain and Morbidity Among Preterm Low Birth Weight Infants	Chhina AS, Hiremath N.	Indian J Pediatr. 2026 Feb;93(2):196. doi: 10.1007/s12098-025-05938-4. Epub 2026 Jan 10.	Chhina AS	Indian J Pediatr	2026	9/01/2026			10.1007/s12098-025-05938-4
41502303	A review on the holistic exploration of health benefits and technological advancements in yoghurt incorporating fruit peels	Kariyawasam KP, Somaratne G, Senaratne S, Jayasekara M, Roy D, Walallawita U.	J Dairy Res. 2026 Feb;93(1):1-20. doi: 10.1017/S002202992510174X.	Kariyawasam KP	J Dairy Res	2026	8/01/2026			10.1017/S002202992510174X
41489355	Nature-inspired oligosaccharides: plant and algal routes to human milk functionality	Cheong KL, Chen W, Li J, Zhong HJ, Wang D, Zhong S.	Crit Rev Food Sci Nutr. 2026 Jan 5:1-20. doi: 10.1080/10408398.2025.2609753. Online ahead of print.	Cheong KL	Crit Rev Food Sci Nutr	2026	5/01/2026			10.1080/10408398.2025.2609753
42013221	Dietary Total Fat Intake and Dietary Polyunsaturated Fatty Acid Intake and Child Growth and Development Outcomes: Systematic Review	Jungbauer RM, Stadler DD, Hsu F, Gillingham M, Yu Y, Fu R, Alex Foster B, Wood EK, Mackiewicz-Seghete K, O'Reilly CD, Totten AM.	Rockville (MD): Agency for Healthcare Research and Quality (US); 2026 Jan. Report No.: 26-EHC004.	Jungbauer RM	Dietary Total Fat Intake and Dietary Polyunsaturated Fatty Acid Intake and Child Growth and Development Outcomes: Systematic Review	2026	1/01/2026			10.23970/AHRQEPCSR_DIETARYFATCHILD
41475261	Improving fermented milk antioxidant properties by functional enrichment with Vitis Vinifera leaf extract cv Monica loaded in nanovesicles	Dessì D, Casula L, Fais G, Pittiu A, Schlich M, Sinico C, Lai F, Sarais G.	Food Chem. 2026 Feb 28;503:147786. doi: 10.1016/j.foodchem.2025.147786. Epub 2025 Dec 27.	Dessì D	Food Chem	2026	31/12/2025			10.1016/j.foodchem.2025.147786
41470843	Associations of Lactoferrin-Fortified Formula with Infant Growth and Gut Microbiota: A Real-World Observational Study	Shi X, Liu B, Ye W, Qi X, Xi M, Liu S, Zhu Q, Zheng L, Zhao A.	Nutrients. 2025 Dec 12;17(24):3896. doi: 10.3390/nu17243896.	Shi X	Nutrients	2025	31/12/2025	PMC12736245		10.3390/nu17243896
41461270	Protein Supplements and Protein-Containing Product Use in Ice Cream: A Review	Mykhalevych A, Polishchuk G, Kluz M, Buniowska-Olejnik M.	J Nutr. 2026 Feb;156(2):101290. doi: 10.1016/j.tjnut.2025.101290. Epub 2025 Dec 27.	Mykhalevych A	J Nutr	2026	29/12/2025			10.1016/j.tjnut.2025.101290
41449441	Impact of three mammalian milk-derived fortifiers on morbidity and mortality in preterm infants: a systematic review and network meta-analysis	Feng Y, Gao Y, Gu Y, Liu Y, Xu Y, Li S.	Int Breastfeed J. 2025 Dec 25;21(1):9. doi: 10.1186/s13006-025-00801-w.	Feng Y	Int Breastfeed J	2025	25/12/2025	PMC12849099		10.1186/s13006-025-00801-w
41428214	Performance of a targeted LC-MS/MS method for the quantification of peanut, egg, and milk in various allergen-fortified or incurred foods	Butler KE, Xiong W, Fiedler KL.	Anal Bioanal Chem. 2026 Feb;418(4):1301-1316. doi: 10.1007/s00216-025-06284-2. Epub 2025 Dec 22.	Butler KE	Anal Bioanal Chem	2026	22/12/2025			10.1007/s00216-025-06284-2
41427603	Neonatal diet and growth outcomes in hospitalised very preterm infants: an observational study in middle income countries in Africa, Asia, and Latin America	Belfort MB, Ehret DE, Greenberg LT, Lee AC, Procianoy RS, Semrau KE, Silveira RC, Tooke L, Edwards EM.	J Glob Health. 2025 Dec 22;15:04340. doi: 10.7189/jogh.15.04340.	Belfort MB	J Glob Health	2025	22/12/2025	PMC12720493		10.7189/jogh.15.04340
41402832	Prevalence and determinants of vitamin D deficiency among children aged 9 months to 12 years at a tertiary care center in western India: a cross-sectional study	Bhonsle SM, Makwana NK, Vyas BR, Vaishnav MR.	BMC Pediatr. 2025 Dec 16;26(1):59. doi: 10.1186/s12887-025-06411-z.	Bhonsle SM	BMC Pediatr	2025	16/12/2025	PMC12828979		10.1186/s12887-025-06411-z
41387706	A young child formula with Limosilactobacillus reuteri and GOS modulates gut microbiome and enhances bone and muscle development: a randomized trial	Bonnet N, Capeding MR, Siegwald L, Garcia-Garcera M, Desgeorges T, Tytgat HLP, Krattinger LF, Lebumfacil J, Phee LC, Moll JM, Gudjonsson A, Rodriguez-Garcia P, Baruchet M, Feige JN, Jankovic I, Chen Y, Egli D, Horcajada MN.	Nat Commun. 2025 Dec 12;17(1):237. doi: 10.1038/s41467-025-66930-2.	Bonnet N	Nat Commun	2025	12/12/2025	PMC12783733		10.1038/s41467-025-66930-2
41386682	Breastfeeding Ambulatory Supplementation With Preterm Formula Versus Fortifiers Achieves Similar Growth at 40 Weeks: A Pilot Study in Preterm Infants	Cadavid AM, Lombo A, Montealegre A, Angel DA, Quevedo A, Charpak N.	Acta Paediatr. 2026 Apr;115(4):865-872. doi: 10.1111/apa.70414. Epub 2025 Dec 12.	Cadavid AM	Acta Paediatr	2026	12/12/2025			10.1111/apa.70414
41380566	Collagen peptides increase curcumin bioaccessibility in milk protein-stabilized emulsions by increasing mixed micelle solubilization capacity	Hu S, Dong W, Zou Y, Tian C, McClements DJ, Zhao Y, Li Y.	Food Chem. 2026 Jan 30;500:147466. doi: 10.1016/j.foodchem.2025.147466. Epub 2025 Dec 8.	Hu S	Food Chem	2026	11/12/2025			10.1016/j.foodchem.2025.147466
41380559	Interactions and mechanisms in iron-fortified skim milk: Physicochemical properties, calcium bioavailability, and cellular responses	Li Y, Cheng Y, Tang N.	Food Chem. 2026 Jan 30;500:147462. doi: 10.1016/j.foodchem.2025.147462. Epub 2025 Dec 8.	Li Y	Food Chem	2026	11/12/2025			10.1016/j.foodchem.2025.147462
41374057	Dairy Intake and Iodine Status in Pregnant and Lactating Women: A Systematic Review and Meta-Analysis	Razmpoosh E, Geronimo K, Gauntlett C, Vicente I, Pham P, Shah A, Musa-Veloso K.	Nutrients. 2025 Nov 30;17(23):3765. doi: 10.3390/nu17233765.	Razmpoosh E	Nutrients	2025	11/12/2025	PMC12693841		10.3390/nu17233765
41374048	Is Vitamin D Fortification of Dairy Products Effective for Improving Vitamin D Status? A Systematic Review and Meta-Analysis of Randomised Controlled Trials	Wong CL, Givens DI, Turpeinen AM, Liu X, Guo J.	Nutrients. 2025 Nov 29;17(23):3757. doi: 10.3390/nu17233757.	Wong CL	Nutrients	2025	11/12/2025	PMC12694000		10.3390/nu17233757
41351955	Red cabbage anthocyanin-rich natural colorant: Optimization of ultrasound-assisted extraction, microencapsulation, bioaccessibility, and functional yogurt development	Kaur S, Rani A, Thakur R, Sharma A, Kuksal K, Sharma A, Nile AS, Nile SH.	Ultrason Sonochem. 2026 Jan;124:107702. doi: 10.1016/j.ultsonch.2025.107702. Epub 2025 Dec 4.	Kaur S	Ultrason Sonochem	2026	6/12/2025	PMC12732316		10.1016/j.ultsonch.2025.107702
41320157	Impact of fish oil-enriched high protein peptide-based formula on free fatty acid profiles and metabolomic changes in home enterally fed patients: A pilot study	Mohamed Elfadil O, Johnson DA, Pattinson AK, Hurt RT, Mundi MS.	Clin Nutr ESPEN. 2026 Feb;71:102835. doi: 10.1016/j.clnesp.2025.11.155. Epub 2025 Nov 28.	Mohamed Elfadil O	Clin Nutr ESPEN	2026	30/11/2025			10.1016/j.clnesp.2025.11.155
41317849	Fortification of chamomile and saffron in dry yogurt production: Effects on its physicochemical and sensory properties	Shabbir J, Itrat N, Nazir A, Israr B, Ahmad AMR.	J Dairy Sci. 2026 May;109(5):4973-4987. doi: 10.3168/jds.2025-27345. Epub 2025 Nov 27.	Shabbir J	J Dairy Sci	2026	29/11/2025			10.3168/jds.2025-27345
41315134	Impact of Spirulina Extract-Loaded Quinoa Protein Isolate Nanoparticles on the Quality and Stability of Functional Set Yoghurt	Maged EMAE, Elhendy HA, Ahmed SM, Darwish AMG, El-Enshasy HA, Soliman TN.	Plant Foods Hum Nutr. 2025 Nov 28;80(4):202. doi: 10.1007/s11130-025-01437-1.	Maged EMAE	Plant Foods Hum Nutr	2025	28/11/2025	PMC12662863		10.1007/s11130-025-01437-1
41307366	Nutritional Strategies in Preterm Infants: The Role of Human Milk in Bronchopulmonary Dysplasia	Merino-Hernández A, Rodríguez-Corrales E, Caballero-Martín S, Ramos-Navarro C, González-Pacheco N, de Orgaz MCS, Sánchez-Luna M.	Acta Paediatr. 2026 Mar;115(3):686-696. doi: 10.1111/apa.70385. Epub 2025 Nov 27.	Merino-Hernández A	Acta Paediatr	2026	27/11/2025			10.1111/apa.70385
41305656	Mapping Iodine Sources for Human Nutrition in Portugal Considering Geography, Seasonality, and Processing: Milk and Plant-Based Milk Alternatives	Machado SI, Machado A, Bordalo AA, Roque S, Borges N, Palha JA.	Nutrients. 2025 Nov 18;17(22):3606. doi: 10.3390/nu17223606.	Machado SI	Nutrients	2025	27/11/2025	PMC12655576		10.3390/nu17223606
41282058	Macronutrient and Bioactive Profiles of Donor Milk Differ in Commercial vs Non-Profit Milk Banks	Young B, Tarkleson T, Cole L, Srivastava M, Scholer L, Gale C, Meyers J, D'Angio C, Ackley D.	Res Sq [Preprint]. 2025 Oct 7:rs.3.rs-7652186. doi: 10.21203/rs.3.rs-7652186/v1.	Young B	Res Sq	2025	24/11/2025	PMC12632588		10.21203/rs.3.rs-7652186/v1
41271345	Macromineral and trace element concentrations of dairy products and plant-based imitations in the UK: implications for population intakes	Wall RJ, Clegg M, Zou Y, Stergiadis S.	Food Res Int. 2025 Dec;222(Pt 2):117741. doi: 10.1016/j.foodres.2025.117741. Epub 2025 Oct 28.	Wall RJ	Food Res Int	2025	21/11/2025			10.1016/j.foodres.2025.117741
41271339	Fortification of yogurt with Solanum melongena phenolic extract: Physicochemical stability, bioaccessibility, bioavailability, and antioxidant effects	Añibarro-Ortega M, Gómez-García R, Machado M, Pereira A, Costa EM, Pintado M, Barros L, Pinela J.	Food Res Int. 2025 Dec;222(Pt 2):117725. doi: 10.1016/j.foodres.2025.117725. Epub 2025 Nov 2.	Añibarro-Ortega M	Food Res Int	2025	21/11/2025			10.1016/j.foodres.2025.117725
41267263	Edible matrices developed by ionic gelation improve the acceptability of iron sources for mammals: model weaned pigs	Villarroel Á, Villanueva V, Sepúlveda M, Pinilla V, Guzmán-Pino SA, Valenzuela C.	Food Res Int. 2025 Dec;222(Pt 1):117655. doi: 10.1016/j.foodres.2025.117655. Epub 2025 Oct 13.	Villarroel Á	Food Res Int	2025	21/11/2025			10.1016/j.foodres.2025.117655
41260475	Multidimensional evaluation of the similarity between infant formulas and human milk based on macronutrients, fatty acid composition and positional distribution, and sn-2 palmitoyl triacylglycerols	Liu P, Zhang W, Jiang X, Wang S, Huang H, Cao J.	J Dairy Sci. 2025 Nov 17:S0022-0302(25)00949-X. doi: 10.3168/jds.2025-27386. Online ahead of print.	Liu P	J Dairy Sci	2025	19/11/2025			10.3168/jds.2025-27386
41251176	Vitamin D(3) Emulsions Stabilized With Pea Proteins and Arabinoxylans as a Fortification Strategy for Plant-Based Beverages	Bravo-Núñez Á, Salvia-Trujillo L, Ramezani M, Reboul E, Martín-Belloso O.	Mol Nutr Food Res. 2025 Dec;69(24):e70312. doi: 10.1002/mnfr.70312. Epub 2025 Nov 17.	Bravo-Núñez Á	Mol Nutr Food Res	2025	18/11/2025	PMC12700063		10.1002/mnfr.70312
41229074	Association between nonacidified standard and high-protein human milk fortifiers and increased weight velocity relative to acidified human milk fortifiers in preterm infants: A retrospective cohort study	Bhatt AN, Bingham R, Gaillard P, Stansfield BK.	JPEN J Parenter Enteral Nutr. 2026 Jan;50(1):48-55. doi: 10.1002/jpen.70026. Epub 2025 Nov 12.	Bhatt AN	JPEN J Parenter Enteral Nutr	2026	13/11/2025	PMC12775719		10.1002/jpen.70026
41228544	Nutrition Strategies for the Preterm Infant with Bronchopulmonary Dysplasia	Trindade GS, Benincasa BC, Procianoy GS, Silveira RC, Procianoy RS.	Nutrients. 2025 Nov 4;17(21):3472. doi: 10.3390/nu17213472.	Trindade GS	Nutrients	2025	13/11/2025	PMC12608204		10.3390/nu17213472
41228457	Human Milk Fortification and Necrotizing Enterocolitis in Very Low Birthweight Infants: State of Evidence and Systematic Review with Meta-Analysis	Reyes SM, Paul TL, Ferry J.	Nutrients. 2025 Oct 28;17(21):3384. doi: 10.3390/nu17213384.	Reyes SM	Nutrients	2025	13/11/2025	PMC12609769		10.3390/nu17213384
41221094	Evaluation of Mineral Content in Preterm Human Milk and Infant Formulas in Qatar: Assessing Compliance With Dietary Recommendations and Label Accuracy	Haji Z, Mohammed R, Fardan H, Vatankhah N, Ismail S, Bassil M, Shi Z, Ibrahim MIA, Attieh G, Al-Dewik N, Karam L.	Food Sci Nutr. 2025 Nov 10;13(11):e70828. doi: 10.1002/fsn3.70828. eCollection 2025 Nov.	Haji Z	Food Sci Nutr	2025	12/11/2025	PMC12598410		10.1002/fsn3.70828
41198894	Vitamin D modulates gene expression in four major muscle tissues in Atlantic salmon	Gorman CE, Egan F, Alarcón-López FJ, Jakobsen J, McGinnity P, Hulsey CD.	Sci Rep. 2025 Nov 6;15(1):38939. doi: 10.1038/s41598-025-22850-1.	Gorman CE	Sci Rep	2025	6/11/2025	PMC12592442		10.1038/s41598-025-22850-1
41193033	A cross-sectional study of macronutrients, vitamins, minerals, and bioactive components in human milk of approved milk bank donors from low-, middle-, and high-income countries	Perrin MT, Mansen K, Israel-Ballard K, Bode L, Hampel D, Shahab-Ferdows S, Allen LH, Maggio FC, Njuguna EM, Tran HT, Wesolowska A.	Am J Clin Nutr. 2025 Nov;122(5):1317-1325. doi: 10.1016/j.ajcnut.2025.07.031. Epub 2025 Sep 18.	Perrin MT	Am J Clin Nutr	2025	5/11/2025	PMC12614297	NIHMS2107604	10.1016/j.ajcnut.2025.07.031
41192624	Improving and Sustaining VLBW Infant Growth Through a Quality Collaborative in California	Morris M, Cui X, Breault C, Kim JH, Hetherton MC, Quinn J, Profit J, Payton KSE.	Pediatrics. 2025 Dec 1;156(6):e2024069320. doi: 10.1542/peds.2024-069320.	Morris M	Pediatrics	2025	5/11/2025			10.1542/peds.2024-069320
41191155	Utilization of Grape Pomace as A Value-added Phenolic Component for Oat Milk Production	Hassan MZ, Abidi KH, Kovaleva EG.	Plant Foods Hum Nutr. 2025 Nov 5;80(4):186. doi: 10.1007/s11130-025-01429-1.	Hassan MZ	Plant Foods Hum Nutr	2025	5/11/2025			10.1007/s11130-025-01429-1
41185344	Encapsulation of hydrophobic functional components in yogurt: technology, product characteristics and health benefits	Meng G, Zhang M, Wu Z, Zeng X, Zhao G, Bao W, Zhou C, Pan D, Du Q.	Food Res Int. 2025 Dec;221(Pt 4):117594. doi: 10.1016/j.foodres.2025.117594. Epub 2025 Sep 25.	Meng G	Food Res Int	2025	4/11/2025			10.1016/j.foodres.2025.117594
41184220	Postinactivity Exercise Training Improves Sarcopenia Traits in 40-60-Year-Old Women Regardless of Fortified Milk Supplementation	Trezise J, Lima RM, Poppitt SD, Fanning AC, Devine A, Blazevich AJ.	J Cachexia Sarcopenia Muscle. 2025 Dec;16(6):e70080. doi: 10.1002/jcsm.70080.	Trezise J	J Cachexia Sarcopenia Muscle	2025	3/11/2025	PMC12582911		10.1002/jcsm.70080
41173981	Enhancing yogurt health benefits with moringa and black seed oil nanoemulsions to improve fatty acids and microbial viability	Abd-Rabou HS, Soliman TN, Galal Darwish AM, Awad S, Allam MG.	Sci Rep. 2025 Oct 31;15(1):38102. doi: 10.1038/s41598-025-22091-2.	Abd-Rabou HS	Sci Rep	2025	1/11/2025	PMC12579260		10.1038/s41598-025-22091-2
41164913	Mechanisms of Calcium Precipitation in Cheese-Enriched Meat Products: A Review of Factors, Challenges, and Potential Solutions	Okedoyin D, Boyle E.	J Food Sci. 2025 Nov;90(11):e70618. doi: 10.1111/1750-3841.70618.	Okedoyin D	J Food Sci	2025	30/10/2025			10.1111/1750-3841.70618
41140262	The impact of (poly)phenol-rich foods and extracts on flow-mediated dilation (FMD): a narrative review	Murphy BÓ, Neill HR, Magee N, Rosbotham EJ, Pourshahidi LK, Richardson P, Pouchieu C, Gaudout D, Ray S, Bresciani L, Del Rio D, Rodriguez-Mateos A, Crozier A, Gill CIR.	Food Funct. 2025 Nov 10;16(22):8720-8763. doi: 10.1039/d5fo01106j.	Murphy BÓ	Food Funct	2025	27/10/2025			10.1039/d5fo01106j
41117636	Cost-utility analysis of an exclusive human milk diet for very low birthweight infants in Japan	Igarashi A, Reyes SM, Mizuno K.	J Med Econ. 2025 Dec;28(1):1899-1909. doi: 10.1080/13696998.2025.2578101. Epub 2025 Nov 1.	Igarashi A	J Med Econ	2025	21/10/2025			10.1080/13696998.2025.2578101
41107081	Recent advances in human milk bioactives: osteopontin	Chang SW, Lien CH, Yeung CY.	Pediatr Neonatol. 2025 Oct 3:S1875-9572(25)00163-9. doi: 10.1016/j.pedneo.2025.08.006. Online ahead of print.	Chang SW	Pediatr Neonatol	2025	17/10/2025			10.1016/j.pedneo.2025.08.006
41102873	Nutrient quality of beverages: comparing the Nordic Keyhole, Nutri-Score and Nutrient Rich Food indices	Bianchi M, Moshtaghian H, Lindroos AK, Hallström E, Winkvist A.	Int J Food Sci Nutr. 2025 Nov;76(7):709-724. doi: 10.1080/09637486.2025.2570365. Epub 2025 Oct 16.	Bianchi M	Int J Food Sci Nutr	2025	17/10/2025			10.1080/09637486.2025.2570365
41097134	Freeze-Dried Donor Milk for Fortification of Mother's Own Milk in Preterm Infants: A Preliminary Observational Study	Rochow N, Weiss GA, Knab K, Prothmann I, Schäfer S, Zimmermann JL, Meis A, Lohmüller-Weiß S, Simon K, Schäfer S, Welsch J, Fusch C.	Nutrients. 2025 Sep 25;17(19):3057. doi: 10.3390/nu17193057.	Rochow N	Nutrients	2025	16/10/2025	PMC12526076		10.3390/nu17193057
41074306	Oxidative stability of polyunsaturated fatty acid-enriched infant flours based on teff and cowpea: Impact of natural antioxidants from amaranth leaves and black rice bran	Cancalon M, Hemery Y, Dormoy N, Barouh N, Baréa B, Durand E, Barbar R, Antoine-Assor C, Micard V, Lhomond L, Reau A, Villeneuve P, Bourlieu-Lacanal C.	Food Res Int. 2025 Nov;220:117080. doi: 10.1016/j.foodres.2025.117080. Epub 2025 Jul 28.	Cancalon M	Food Res Int	2025	11/10/2025			10.1016/j.foodres.2025.117080
41070018	Enhancing human milk iodine concentration: a data-driven action plan for Latvia	Aumeistere L, Kovada K, Driksna A, Kozačenko J, Ciproviča I.	Front Nutr. 2025 Sep 24;12:1650108. doi: 10.3389/fnut.2025.1650108. eCollection 2025.	Aumeistere L	Front Nutr	2025	10/10/2025	PMC12504860		10.3389/fnut.2025.1650108
41057241	Amino acids and lean mass accretion in preterm neonates	Ramos Dos Santos AC, Fiorotto ML, Davis TA.	Curr Opin Clin Nutr Metab Care. 2026 Jan 1;29(1):89-97. doi: 10.1097/MCO.0000000000001178. Epub 2025 Nov 7.	Ramos Dos Santos AC	Curr Opin Clin Nutr Metab Care	2026	7/10/2025	PMC12700696		10.1097/MCO.0000000000001178
41047263	MaxiMoM InForM: individualised fortification of human milk for very low birthweight infants- protocol of a three-arm randomised clinical trial	Beggs MR, Pichardo D, Chrzaniecki A, Kotsopoulos K, Bishara R, Ng E, Tomlinson C, Campbell D, Vaz S, Kiss A, Unger S, O'Connor DL.	BMJ Open. 2025 Oct 5;15(10):e105609. doi: 10.1136/bmjopen-2025-105609.	Beggs MR	BMJ Open	2025	5/10/2025	PMC12506200		10.1136/bmjopen-2025-105609
41045839	Docosahexaenoic acid supplementation in pregnancy and early lactation: Impacts on breast milk docosahexaenoic acid and Maternal-Infant gut microbiota - A randomized controlled trial	He T, Zhang J, Zhao A, Luo S, Jiang H, Tang M, Zhang Y.	Clin Nutr. 2025 Nov;54:71-82. doi: 10.1016/j.clnu.2025.09.006. Epub 2025 Sep 23.	He T	Clin Nutr	2025	4/10/2025			10.1016/j.clnu.2025.09.006
41040642	Analysis of NEC cases registered in the human milk bank database	Mizuno K, Wada YS, Sakurai M, Tani Y, Miyata M, Shindo J, Nishimaki S, Den H.	Front Pediatr. 2025 Sep 17;13:1679676. doi: 10.3389/fped.2025.1679676. eCollection 2025.	Mizuno K	Front Pediatr	2025	3/10/2025	PMC12484215		10.3389/fped.2025.1679676
41027670	Impact of Short-Term Freezing at -20°C on Macronutrient Content in Human Milk from Preterm Infants	Livaoglu Say B, Hatipoglu HU, Uras HB, Uras N.	Breastfeed Med. 2025 Dec;20(12):888-894. doi: 10.1177/15568253251383521. Epub 2025 Sep 30.	Livaoglu Say B	Breastfeed Med	2025	30/09/2025			10.1177/15568253251383521
41024549	Knowledge on Vitamin A and Household Consumption Frequency of Vitamin A-Rich Foods among Rural Population in Some Selected Villages, Chandina, Cumilla, Bangladesh	Shakil M, Sultana T, Yeasmin S.	Mymensingh Med J. 2025 Oct;34(4):1110-1117.	Shakil M	Mymensingh Med J	2025	30/09/2025
41009382	Antioxidant Activity, Total Polyphenol Content, and Mineral Composition of Milk Beverages Fortified with Spice Mixtures (Clove, Cinnamon, and Turmeric) and Natural Sweeteners (Erythritol and Stevia): Evidence of Synergistic or Antagonistic Effects of Compounds	Rak K, Kolniak-Ostek J, Gajda R, Marcinkiewicz K, Nemś A, Raczkowska E.	Int J Mol Sci. 2025 Sep 10;26(18):8813. doi: 10.3390/ijms26188813.	Rak K	Int J Mol Sci	2025	27/09/2025	PMC12469906		10.3390/ijms26188813
41007092	Does Breastfeeding Small for Gestational Age Neonates Promote a Healthier Growth Pattern? A Narrative Review	Atzemoglou N, Tzavellas NP, Dermitzaki N, Baltogianni M, Balomenou F, Serbis A, Giapros V.	Children (Basel). 2025 Sep 13;12(9):1227. doi: 10.3390/children12091227.	Atzemoglou N	Children (Basel)	2025	27/09/2025	PMC12468219		10.3390/children12091227
40985927	Enteral nutrition safety practices in pediatric transplant: Perspectives of dietitians in pediatric transplant	Sun T, Leonard J, Potvin R, Bastardi H, Hron BM.	Nutr Clin Pract. 2025 Sep 23. doi: 10.1002/ncp.70037. Online ahead of print.	Sun T	Nutr Clin Pract	2025	23/09/2025			10.1002/ncp.70037
40984756	In vitro dynamic infant digestion model: effects of 1,3-dioleoyl-2-palmitoyl glycerol, lactoferrin, and casein phosphopeptide fortification on infant formula protein and fat digestion	Anwar S, Zhang L, Zhong Y, Peng X, Guo D, Wang J, Li W, Zhou P.	J Sci Food Agric. 2026 Jan 15;106(1):563-578. doi: 10.1002/jsfa.70191. Epub 2025 Sep 23.	Anwar S	J Sci Food Agric	2026	23/09/2025			10.1002/jsfa.70191
40982112	Effect of vitamin D-fortified foods on bone health and osteoporosis: a scoping review and future policies focusing on the United Arab Emirates	Iqbal S, Abuajlan M, Alktheri A, Malik ZI, Ahmad AMR, Qudah T, Abumweis S.	Arch Osteoporos. 2025 Sep 22;20(1):128. doi: 10.1007/s11657-025-01611-7.	Iqbal S	Arch Osteoporos	2025	22/09/2025			10.1007/s11657-025-01611-7
40980127	Transition phase of nutrition-optimizing nutrient administration	Alur P, Ramarao S.	Front Pediatr. 2025 Sep 5;13:1658550. doi: 10.3389/fped.2025.1658550. eCollection 2025.	Alur P	Front Pediatr	2025	22/09/2025	PMC12446270		10.3389/fped.2025.1658550
40940086	Current research on plant-based milk alternatives and impact on health	Gilani SJ, Asif M, Fatima K.	Adv Food Nutr Res. 2025;116:103-138. doi: 10.1016/bs.afnr.2025.04.010. Epub 2025 May 19.	Gilani SJ	Adv Food Nutr Res	2025	12/09/2025			10.1016/bs.afnr.2025.04.010
40939691	The effect of milk fat globule membrane phospholipid supplementation on cognitive function in older adults with subjective memory complaints-a randomized, double-blind, placebo-controlled trial	Zajac IT, Kakoschke N, Evas S, Kuhn-Sherlock B, Wood K, King R, Arnoldy L, Dekker J, Gunn C, Fuad M, Scholey A, MacGibbon A, White DJ.	Am J Clin Nutr. 2025 Nov;122(5):1161-1173. doi: 10.1016/j.ajcnut.2025.09.005. Epub 2025 Sep 10.	Zajac IT	Am J Clin Nutr	2025	12/09/2025	PMC12799387		10.1016/j.ajcnut.2025.09.005
40922140	Ferrous sulfate microparticles as a food fortification strategy: Application in plant-based yogurt and bioaccessibility assessment	Rebellato AP, da Paixão Teixeira JL, Milani RF, Alvim ID, da Silva Santana TM, Galland F, Morgano MA.	Food Res Int. 2025 Nov;219:116905. doi: 10.1016/j.foodres.2025.116905. Epub 2025 Jun 20.	Rebellato AP	Food Res Int	2025	9/09/2025			10.1016/j.foodres.2025.116905
40920683	Cost-effectiveness of oil and milk fortification by scale for reducing Vitamin A and Vitamin D deficiency in India	Kumar A, Ahluwalia K, Edathil AP, Sankar R, Arlappa N, Nair S, Duggal M, Joe W.	PLoS One. 2025 Sep 8;20(9):e0331790. doi: 10.1371/journal.pone.0331790. eCollection 2025.	Kumar A	PLoS One	2025	8/09/2025	PMC12416695		10.1371/journal.pone.0331790
40916552	Effect of the EPIQ Quality Improvement Method on Extrauterine Growth Restriction in Preterm Infants: A Before-After Observational Study	Su Y, Ge J, Xu Y.	Biotechnol Appl Biochem. 2026 Apr;73(2):568-575. doi: 10.1002/bab.70047. Epub 2025 Sep 7.	Su Y	Biotechnol Appl Biochem	2026	8/09/2025			10.1002/bab.70047
40901284	Enhanced versus standard fortification of pasteurized donor human milk for growth in very low birth weight infants: a randomized controlled trial	Ong C, Wong AA, Wong ST, Zheng Y, Pang CPC, Jayagobi PA, Yeo JG, Yeo KT, Chua MC.	Front Nutr. 2025 Aug 18;12:1582519. doi: 10.3389/fnut.2025.1582519. eCollection 2025.	Ong C	Front Nutr	2025	3/09/2025	PMC12400863		10.3389/fnut.2025.1582519
40887260	Benefits, Challenges, and an Alternative Model of Fish Oil Enrichment in Animal-Based Food Products:A Review	Sukoco A, Yoshino T, Yamamoto Y.	J Oleo Sci. 2025;74(9):739-755. doi: 10.5650/jos.ess24180.	Sukoco A	J Oleo Sci	2025	31/08/2025			10.5650/jos.ess24180
40871677	Sexual Dimorphism in Preterm Milk: A Step Toward the Individualized Fortification of Mother's Own Milk?	Rodrigues I, Proença L, Ramalho R, Virella D, Pereira-da-Silva L, Cardoso M.	Nutrients. 2025 Aug 15;17(16):2644. doi: 10.3390/nu17162644.	Rodrigues I	Nutrients	2025	28/08/2025	PMC12389173		10.3390/nu17162644
40858930	Development, physicochemical, and sensory analysis of moringa oleifera l. powder added buffalo milk yoghurt with pharmacological potential	Siddique F, Ahmad S, Hussain A, Firdous N, Nisar R, Bilal M, Najam A, Salik A, Zia M, Elkhedir AE.	Sci Rep. 2025 Aug 27;15(1):31519. doi: 10.1038/s41598-025-17428-w.	Siddique F	Sci Rep	2025	26/08/2025	PMC12381046		10.1038/s41598-025-17428-w
40847081	Long-term growth and neurodevelopment of extremely preterm infants randomized to fortified human milk diets enriched with a protein supplement	Jeffcoat S, Salas AA.	Pediatr Res. 2025 Aug 22. doi: 10.1038/s41390-025-04354-w. Online ahead of print.	Jeffcoat S	Pediatr Res	2025	22/08/2025			10.1038/s41390-025-04354-w
40836482	Vitamin A in donor human milk: An experimental study	Gates A, Maria SD, Meredith NA, Houslay T, Stansfield BK.	JPEN J Parenter Enteral Nutr. 2025 Nov;49(8):951-954. doi: 10.1002/jpen.70008. Epub 2025 Aug 20.	Gates A	JPEN J Parenter Enteral Nutr	2025	21/08/2025			10.1002/jpen.70008
40834372	Outpatient Care of the Premature Infant	Bybel M, Delaney CA, Coble K.	Am Fam Physician. 2025 Aug;112(2):153-161.	Bybel M	Am Fam Physician	2025	20/08/2025
40810496	Lactation Outcomes and Experiences Among Mothers of Infants with Congenital Heart Disease: A Scoping Review	Iapicca LC, Magalhães M, Monk A, Bendixen MM, Spatz DL, Parker LA.	Breastfeed Med. 2025 Sep;20(9):615-627. doi: 10.1177/15568253251361928. Epub 2025 Jul 25.	Iapicca LC	Breastfeed Med	2025	14/08/2025			10.1177/15568253251361928
40807635	Freeze-Dried Probiotic Fermented Camel Milk Enriched with Ajwa Date Pulp: Evaluation of Functional Properties, Probiotic Viability, and In Vitro Antidiabetic and Anticancer Activities	Sakr SS, Barakat H.	Foods. 2025 Jul 31;14(15):2698. doi: 10.3390/foods14152698.	Sakr SS	Foods	2025	14/08/2025	PMC12346798		10.3390/foods14152698
40802656	Feed Modification for Improved Energy and Protein Provision for Infants and Young Children in the Pediatric Critical Care Setting: A Scoping Review	Winderlich J, Little BS, Bendall C, Anderson A, Oberender F, Udy AA, Ridley EJ.	Nutr Rev. 2025 Nov 1;83(11):2225-2239. doi: 10.1093/nutrit/nuaf154.	Winderlich J	Nutr Rev	2025	13/08/2025	PMC12512234		10.1093/nutrit/nuaf154
40780447	Systemic Availability of Human Milk Oligosaccharides in Infants and Adults: A Narrative Review	Schenk S, Bode L, Jensen SR, Schönknecht YB, Simon MC.	Adv Nutr. 2025 Sep;16(9):100488. doi: 10.1016/j.advnut.2025.100488. Epub 2025 Aug 6.	Schenk S	Adv Nutr	2025	8/08/2025	PMC12444163		10.1016/j.advnut.2025.100488
40770284	Chicken liver and eggshell crackers are a safe and affordable animal source food for overcoming micronutrient deficits during pregnancy and lactation in Indonesia: a double-blind, cluster randomized controlled trial (SISTIK Growth Study)	Diana A, Rahmannia S, Suhadi YZ, Luftimas DE, Rizqi H, Purnamasari AD, Jihadillah A, Ansari MB, Haq DAZ, Pratiwi AN, Puspita DN, Affandy YIKD, Frampton CMA, Fahmida U, Houghton LA, Gibson RS.	BMC Pregnancy Childbirth. 2025 Aug 6;25(1):817. doi: 10.1186/s12884-025-07899-0.	Diana A	BMC Pregnancy Childbirth	2025	6/08/2025	PMC12330069		10.1186/s12884-025-07899-0
40767272	Simulated Impact of Vitamin A-Fortified Sugar on Dietary Adequacy and Association of Usual Sugar Intake With Plasma and Breast Milk Retinol Among Lactating Zambian Women	Haile D, Engle-Stone R, Caswell B, Luo H, Dodd KW, Arnold CD, Jobarteh M, Greene M, Chipili M, Haskell MJ, Palmer AC.	Matern Child Nutr. 2025 Oct;21(4):e70077. doi: 10.1111/mcn.70077. Epub 2025 Aug 6.	Haile D	Matern Child Nutr	2025	6/08/2025	PMC12454194		10.1111/mcn.70077
40733797	Complexation-driven 3D printable whey protein-lotus root composite gels for dysphagia foods	Wang J, Jiang X, Gan H, Li S, Peng K, Sun Y, Ma M, Yi Y.	Carbohydr Polym. 2025 Oct 15;366:123864. doi: 10.1016/j.carbpol.2025.123864. Epub 2025 Jun 9.	Wang J	Carbohydr Polym	2025	30/07/2025			10.1016/j.carbpol.2025.123864
40729426	Absence of Evidence of Beneficial Effects of Human Milk-Based Fortifier: A Bayesian Model-Averaged Meta-Analysis	Huizing MJ, Vizzari G, Bartoš F, Cavallaro G, Gianni ML, Villamor E.	Acta Paediatr. 2025 Dec;114(12):3309-3316. doi: 10.1111/apa.70260. Epub 2025 Jul 29.	Huizing MJ	Acta Paediatr	2025	29/07/2025	PMC12599611		10.1111/apa.70260
40714049	Severity of Bronchopulmonary Dysplasia in Infants Born Extremely Preterm and Randomized to Early Human Milk Fortification with a Donor Milk-Derived Fortifier for 2 Weeks	Tucker MJ, Jeffcoat SH, Argent T, Travers CP, Salas AA.	J Pediatr. 2025 Dec;287:114750. doi: 10.1016/j.jpeds.2025.114750. Epub 2025 Jul 24.	Tucker MJ	J Pediatr	2025	27/07/2025	PMC12382184	NIHMS2104981	10.1016/j.jpeds.2025.114750
40709129	Balancing Nutrition and Osmolality: Risk of Hyperosmolality During Individualized Fortification With Protein Fortifiers in an In Vitro Study	Basany L, Ali A, Gandrakota NPG, Kulkarni AB, Tabassum M, Manjunath H, Batthula V.	Cureus. 2025 Jun 23;17(6):e86602. doi: 10.7759/cureus.86602. eCollection 2025 Jun.	Basany L	Cureus	2025	25/07/2025	PMC12286768		10.7759/cureus.86602
40685975	Comparative nutritional outcomes in preterm infants and formulation optimization of infant formula: a review	Liu Y, Zhang Z, Mu G, Zhu X.	Crit Rev Food Sci Nutr. 2026;66(3):650-669. doi: 10.1080/10408398.2025.2528727. Epub 2025 Jul 21.	Liu Y	Crit Rev Food Sci Nutr	2026	21/07/2025			10.1080/10408398.2025.2528727
40679932	Impact of Maternal Nutrition on Human Milk Macronutrients Among Thai Mothers of Premature Infants	Kankaew S, Briere CE, Chung J, Sela DA.	J Perinat Neonatal Nurs. 2025 Jul 10. doi: 10.1097/JPN.0000000000000941. Online ahead of print.	Kankaew S	J Perinat Neonatal Nurs	2025	18/07/2025			10.1097/JPN.0000000000000941
40665249	Factors associated with anemia among pregnant and lactating women during the COVID-19 pandemic in the targeted municipalities of five selected provinces in Nepal: a cross-sectional study	Niraula P, Upadhyay A, Karn SK, Karki R.	BMC Public Health. 2025 Jul 15;25(1):2463. doi: 10.1186/s12889-025-23666-4.	Niraula P	BMC Public Health	2025	15/07/2025	PMC12261609		10.1186/s12889-025-23666-4
40657901	Uptake of fucosylated type I human milk oligosaccharide blocks by Bifidobacterium longum subsp. infantis	Ejby Hansen M, Sakanaka M, Jensen M, Sakanaka H, Pichler MJ, Maeda S, Franck Høvring J, Nakajima A, Kunstmann S, Nielsen TS, Peters GHJ, Slotboom DJ, Morth JP, Katayama T, Abou Hachem M.	mBio. 2025 Aug 13;16(8):e0036825. doi: 10.1128/mbio.00368-25. Epub 2025 Jul 14.	Ejby Hansen M	mBio	2025	14/07/2025	PMC12345172		10.1128/mbio.00368-25
40650716	Impact of almond milk fortified with vitamin D3-loaded soy protein nanoparticles on serum 25(OH)D3 concentrations in adults with CKD: a pilot double-blind randomized controlled trial	Kuo LY, Casta Neda BN, Luo YE, Aslan Ceylan J, Andrade JE, Andrade JM.	J Nephrol. 2025 Jul;38(6):1629-1638. doi: 10.1007/s40620-025-02353-y. Epub 2025 Jul 12.	Kuo LY	J Nephrol	2025	12/07/2025			10.1007/s40620-025-02353-y
40647354	Fermented Milk Supplemented with Sodium Butyrate and Inulin: Physicochemical Characterization and Probiotic Viability Under In Vitro Simulated Gastrointestinal Digestion	Szajnar K, Pawlos M, Kowalczyk M, Drobniak J, Znamirowska-Piotrowska A.	Nutrients. 2025 Jul 7;17(13):2249. doi: 10.3390/nu17132249.	Szajnar K	Nutrients	2025	12/07/2025	PMC12251550		10.3390/nu17132249
40642899	Markers of Metabolic Bone Disease in Extremely Preterm and Very Low Birth Weight Infants: A Four-Part Cohort Study Spanning Changes in Clinical Approach	Levene I, Moreno M, Shine B, Chinoy A, Padidela R, Molnar Z.	J Paediatr Child Health. 2025 Sep;61(9):1477-1485. doi: 10.1111/jpc.70137. Epub 2025 Jul 11.	Levene I	J Paediatr Child Health	2025	11/07/2025			10.1111/jpc.70137
40642164	Nervonic acid in infant nutrition: a forward-looking approach to enhancing neurodevelopmental outcomes	Destaillats F, Oliveira M, Rakitsky W, Zhou X, Parker L.	Front Nutr. 2025 Jun 26;12:1635266. doi: 10.3389/fnut.2025.1635266. eCollection 2025.	Destaillats F	Front Nutr	2025	11/07/2025	PMC12240759		10.3389/fnut.2025.1635266
40621630	Feed fortification strategy impact on the risk of necrotizing enterocolitis in infants with complex congenital heart disease	Woodgate J, Joshi V, Suna J, Gillman N, Marathe S, McBride C, Gibbons K, Raman S.	J Pediatr Gastroenterol Nutr. 2025 Sep;81(3):722-730. doi: 10.1002/jpn3.70144. Epub 2025 Jul 7.	Woodgate J	J Pediatr Gastroenterol Nutr	2025	7/07/2025	PMC12408970		10.1002/jpn3.70144
40597479	Impact of the physiological stage on the bioaccessibility of α-tocopherol from fortified yogurts using dynamic in vitro digestion simulating young and old adults' gastrointestinal conditions	Fernandes JM, Ménard O, Cochet MF, Ossemond J, Vicente AA, Pinheiro AC, Dupont D.	Food Res Int. 2025 Oct;217:116751. doi: 10.1016/j.foodres.2025.116751. Epub 2025 Jun 9.	Fernandes JM	Food Res Int	2025	2/07/2025			10.1016/j.foodres.2025.116751
40547130	Osmolality of donor human milk rises dramatically within minutes of fortification with varied degrees depending on the fortifier used	Tang Q, Yin D, Jin Z, Zhang L, Zhou P.	Front Pediatr. 2025 Jun 6;13:1596255. doi: 10.3389/fped.2025.1596255. eCollection 2025.	Tang Q	Front Pediatr	2025	23/06/2025	PMC12179190		10.3389/fped.2025.1596255
40535001	Corrigendum to effect of human milk-based fortification in extremely preterm infants fed exclusively with breast milk: a randomised controlled trial	Jensen GB, Domellöf M, Ahlsson F, Elfvin A, Navér L, Abrahamsson T.	EClinicalMedicine. 2025 Jun 7;84:103301. doi: 10.1016/j.eclinm.2025.103301. eCollection 2025 Jun.	Jensen GB	EClinicalMedicine	2025	19/06/2025	PMC12173721		10.1016/j.eclinm.2025.103301
40534564	Human breast milk fortification with human milk fortifier vs preterm infant formula: A systematic review and meta-analysis	Aryadevi NNB, Putri RSI, Marsubrin PMT.	J Neonatal Perinatal Med. 2026 Jan;19(1):10-21. doi: 10.1177/19345798251350987. Epub 2025 Jun 19.	Aryadevi NNB	J Neonatal Perinatal Med	2026	19/06/2025			10.1177/19345798251350987
40528364	Plant-based milk alternatives: can they replace the iodine from UK cow's milk?	Nicol K, Nugent AP, Woodside JV, Hart KH, Bath SC.	Proc Nutr Soc. 2026 May;85(2):154-161. doi: 10.1017/S002966512510058X. Epub 2025 Jun 18.	Nicol K	Proc Nutr Soc	2026	18/06/2025			10.1017/S002966512510058X
40526587	Anemia, micronutrient deficiency, and elevated biomarkers of inflammation among women and children in two districts in the Northern Region of Ghana: A pilot study	Adu-Afarwuah S, Kumordzie SM, Wessells KR, Arnold CD, Tan X, Fuseini A, Vosti SA, Haskell MJ, Becher ER, Davis JN, Adams KP, Engle-Stone R.	PLoS One. 2025 Jun 17;20(6):e0317647. doi: 10.1371/journal.pone.0317647. eCollection 2025.	Adu-Afarwuah S	PLoS One	2025	17/06/2025	PMC12173369		10.1371/journal.pone.0317647
40513484	Macromineral and trace element concentrations in conventional and organic milk and plant-based beverages in the UK: implications for population intakes	Wall RJ, Clegg M, Zou Y, Stergiadis S.	Food Chem. 2025 Oct 30;490:145083. doi: 10.1016/j.foodchem.2025.145083. Epub 2025 Jun 9.	Wall RJ	Food Chem	2025	13/06/2025			10.1016/j.foodchem.2025.145083
40507033	Individualized Target Fortification of Breast Milk with Protein, Carbohydrates, and Fat for Preterm Infants: Effect on Neurodevelopment	Rochow N, Leier NG, Weiss GA, Fusch G, Ali A, Bhatia A, El Helou S, Däbritz J, Fusch C.	Nutrients. 2025 May 23;17(11):1764. doi: 10.3390/nu17111764.	Rochow N	Nutrients	2025	13/06/2025	PMC12158219		10.3390/nu17111764
40506369	Oral vitamin D supplementation is associated with full enteral feeding in very low birth weight infants	Huang Y, Zhou P, Wu R, Fan X, Zheng P, Shen X.	J Matern Fetal Neonatal Med. 2025 Dec;38(1):2515426. doi: 10.1080/14767058.2025.2515426. Epub 2025 Jun 12.	Huang Y	J Matern Fetal Neonatal Med	2025	12/06/2025			10.1080/14767058.2025.2515426
40503172	Comparison of Methods to Assess Discretionary Salt Intake among Nonpregnant Women of Reproductive Age in Punjab, India	Goh YE, Manger MS, Duggal M, Das R, Agarwal S, Saklani S, Budhija D, Jamwal M, Singh BL, Long JM, Westcott J, Arnold CD, Krebs NF, Gibson RS, Brown KH, McDonald CM.	Curr Dev Nutr. 2025 May 5;9(6):107456. doi: 10.1016/j.cdnut.2025.107456. eCollection 2025 Jun.	Goh YE	Curr Dev Nutr	2025	12/06/2025	PMC12155617		10.1016/j.cdnut.2025.107456
40499142	Simulative Fabrication of Milk Fortified with Sialyloligosaccharides and Its Prospective Applications	Chen Z, Song Y, Yan Y, Wu Z, Xu J.	J Agric Food Chem. 2025 Jun 25;73(25):15835-15846. doi: 10.1021/acs.jafc.5c02884. Epub 2025 Jun 11.	Chen Z	J Agric Food Chem	2025	11/06/2025			10.1021/acs.jafc.5c02884
40485549	Clinical outcomes related to human milk fortification in preterm infants postdischarge-A nonrandomized interventional trial	Haribalakrishna A, Kirthana SB, Sahu N, Nerurkar O, Raghavendra P.	J Pediatr Gastroenterol Nutr. 2025 Aug;81(2):346-354. doi: 10.1002/jpn3.70104. Epub 2025 Jun 9.	Haribalakrishna A	J Pediatr Gastroenterol Nutr	2025	9/06/2025			10.1002/jpn3.70104
40485119	Plant-based diets for sustainability and health - but are we ignoring vital micronutrients?	Bath SC.	Proc Nutr Soc. 2025 Sep;84(3):216-224. doi: 10.1017/S0029665125100062. Epub 2025 Jun 9.	Bath SC	Proc Nutr Soc	2025	9/06/2025			10.1017/S0029665125100062
40483285	Introduction of human milk fortifier and the development of neonatal acute kidney injury	Young C, Shabanova V, Greenberg J, Peterec S, Taylor SN.	J Perinatol. 2025 Sep;45(9):1297-1299. doi: 10.1038/s41372-025-02326-w. Epub 2025 Jun 7.	Young C	J Perinatol	2025	7/06/2025			10.1038/s41372-025-02326-w
40473805	Systematic review and meta-analysis of enteral protein intake effects on growth in preterm infants	Sanchez-Holgado M, Johnson MJ, Witte Castro A, Criado Camargo S, van den Akker CHP, Alvarez-García P, Cabrera-Lafuente M, Jiménez Varas MÁ, Saenz de Pipaon M.	Pediatr Res. 2025 Nov;98(5):1696-1710. doi: 10.1038/s41390-025-04115-9. Epub 2025 Jun 5.	Sanchez-Holgado M	Pediatr Res	2025	5/06/2025	PMC12602309		10.1038/s41390-025-04115-9
40458055	Sustainable and available sources of omega-3 fatty acids for health: are the current dietary recommendations, food sources and legislation fit for purpose?	Lewis E, Steenson S, Haslam RP, McDonald E, Sharman M, Traka M, Stanton A, Napier JA, Sweeting A, Saleh RNM, Hornberger M, Givens I, Calder PC, Minihane AM.	Nutr Res Rev. 2025 Dec;38(2):843-858. doi: 10.1017/S0954422425100127. Epub 2025 Jun 3.	Lewis E	Nutr Res Rev	2025	3/06/2025			10.1017/S0954422425100127
40451504	Comparing the effects of yogurt containing Akkermansia muciniphilia postbiotic with yogurt containing Lactobacillus rhamnosus postbiotic on body composition, biochemical indices, appetite, and depression scores in overweight or obese adults: A randomized, double-blind, controlled clinical trial	Aalipanah E, Askarpour M, Eskandari MH, Zare M, Famouri M, Bedeltavana A, Mohsenpour MA, Sohrabi Z.	Clin Nutr ESPEN. 2025 Aug;68:438-446. doi: 10.1016/j.clnesp.2025.05.045. Epub 2025 May 30.	Aalipanah E	Clin Nutr ESPEN	2025	1/06/2025			10.1016/j.clnesp.2025.05.045
40436574	Differences in DHA bioaccessibility and fat digestion of DHA-enriched milks: An in vitro infant digestion model	Zou J, Ba G, Hu S, He J, Chen C, Wang D, Zhang K, Tan W, Du H, Luo Y, Wang P, Su J, Zhu Y.	Food Res Int. 2025 Aug;213:116602. doi: 10.1016/j.foodres.2025.116602. Epub 2025 May 5.	Zou J	Food Res Int	2025	28/05/2025			10.1016/j.foodres.2025.116602
40431391	Effect of Multi-Nutrient Milk Fortification on Preterm Neonate Outcomes: A Network Meta-Analysis	Campbell-Yeo M, Gullickson C, McCulloch H, Disher T, Hughes B.	Nutrients. 2025 May 12;17(10):1651. doi: 10.3390/nu17101651.	Campbell-Yeo M	Nutrients	2025	28/05/2025	PMC12113778		10.3390/nu17101651
40431372	Choline in Pediatric Nutrition: Assessing Formula, Fortifiers and Supplements Across Age Groups and Clinical Indications	Bernhard W, Shunova A, Graepler-Mainka U, Hilberath J, Wiechers C, Poets CF, Franz AR.	Nutrients. 2025 May 9;17(10):1632. doi: 10.3390/nu17101632.	Bernhard W	Nutrients	2025	28/05/2025	PMC12113760		10.3390/nu17101632
40419092	Vitamin D Intakes of People Living in Canada: An Assessment Using Disaggregated Population Data from the 2015 Canadian Community Health Survey - Nutrition	Weiler HA, Rondeau I, Ennis JK, Chen F, Qiao C, Luong TM, Daoust JL, Esslinger KA.	J Nutr. 2025 Jul;155(7):2132-2143. doi: 10.1016/j.tjnut.2025.05.033. Epub 2025 May 24.	Weiler HA	J Nutr	2025	26/05/2025			10.1016/j.tjnut.2025.05.033
40407926	Time to consider more than just calcium? The impact on protein, riboflavin, vitamin B12 and iodine intake of replacing cows' milk with plant-based milk-like drinks-an Australian usual intake dietary modelling study	Lawrence AS, Russo-Batterham D, Doyle K, Tescari E.	Eur J Nutr. 2025 May 23;64(4):182. doi: 10.1007/s00394-025-03697-8.	Lawrence AS	Eur J Nutr	2025	23/05/2025	PMC12102094		10.1007/s00394-025-03697-8
40400331	Vitamin A Intakes and Status of School-Aged Children in High-Risk Areas of the Philippines	Calayo-Garvilles GV, Santos NLC, Cadiao SBA, Lim AH, Briones D, Castilla KKM, Reario MFDR, Klemm RDW, Palmer AC.	Food Nutr Bull. 2025 Jun;46(2-3):107-113. doi: 10.1177/03795721251341976. Epub 2025 May 22.	Calayo-Garvilles GV	Food Nutr Bull	2025	22/05/2025			10.1177/03795721251341976
40383870	Plasma amino acids after human milk fortification and associations with growth in preterm infants	Rasmussen MB, Holgersen K, Muk T, Leto A, Stensballe A, van Hall G, Aunsholt L, Kappel SS, Zachariassen G, Sangild PT.	Pediatr Res. 2025 May 18. doi: 10.1038/s41390-025-04126-6. Online ahead of print.	Rasmussen MB	Pediatr Res	2025	18/05/2025			10.1038/s41390-025-04126-6
40379593	Use of human milk and fortification in the neonatal intensive care unit	Adamkin DH.	Semin Fetal Neonatal Med. 2025 Jul;30(2):101632. doi: 10.1016/j.siny.2025.101632. Epub 2025 May 13.	Adamkin DH	Semin Fetal Neonatal Med	2025	16/05/2025			10.1016/j.siny.2025.101632
40362871	The Role of Plant-Based Beverages in Nutrition: An Expert Opinion	Rachtan-Janicka J, Gajewska D, Szajewska H, Włodarek D, Weker H, Wolnicka K, Wiśniewska K, Socha P, Hamulka J.	Nutrients. 2025 Apr 30;17(9):1562. doi: 10.3390/nu17091562.	Rachtan-Janicka J	Nutrients	2025	14/05/2025	PMC12073234		10.3390/nu17091562
40361683	Omega-3 Fatty Acid Fortification of Plant-Based Beverages to Enhance Their Nutritional Profile	Pandey A, Kamran F, Choudhury M, Li L, Rahman MS, Hussain MA.	Foods. 2025 May 1;14(9):1602. doi: 10.3390/foods14091602.	Pandey A	Foods	2025	14/05/2025	PMC12071270		10.3390/foods14091602
40345043	Improved quality, sensory properties and nutraceutical potential of the fermented beverages fortified with freeze-dried berries and acacia honey	Ogrodowczyk AM, Markiewicz L, Szmatowicz B, Koźniewski B, Wróblewska B.	Food Chem. 2025 Sep 15;486:144469. doi: 10.1016/j.foodchem.2025.144469. Epub 2025 Apr 29.	Ogrodowczyk AM	Food Chem	2025	9/05/2025			10.1016/j.foodchem.2025.144469
40305237	Randomized Controlled Clinical Trial of Pediatric Pneumococcus and Hepatitis A Vaccinations With or Without a High-Dose Oral Vitamin A Supplement	Patel N, Surman SL, Jones BG, Penkert RR, Ringwald-Smith K, DeLuca K, Richardson J, Zheng Y, Tang L, Hurwitz JL.	Biomolecules. 2025 Apr 7;15(4):540. doi: 10.3390/biom15040540.	Patel N	Biomolecules	2025	30/04/2025	PMC12024622		10.3390/biom15040540
40287501	Merging microencapsulated garlic extract as a bioactive ingredient into manufacturing functional soft cheese	Soliman TN, Shazly AB, Abd El-Aziz M, Hassan LK.	Sci Rep. 2025 Apr 26;15(1):14644. doi: 10.1038/s41598-025-97107-y.	Soliman TN	Sci Rep	2025	26/04/2025	PMC12033359		10.1038/s41598-025-97107-y
40286720	Incorporation of β-carotene O/W emulsions into dairy foods: Impact of the colloidal stability during in vitro digestion on the lipolysis and bioaccessibility	Molet-Rodríguez A, Martín-Belloso O, Salvia-Trujillo L.	Food Chem. 2025 Aug 30;484:144464. doi: 10.1016/j.foodchem.2025.144464. Epub 2025 Apr 22.	Molet-Rodríguez A	Food Chem	2025	26/04/2025			10.1016/j.foodchem.2025.144464
40284230	Impact of Unfortified Human Milk, Fortified Human Milk, and Preterm Formula Intake on Body Composition at Term in Very Preterm Infants: Secondary Analysis of the PREMFOOD Trial	Mills L, Uthaya S, Modi N.	Nutrients. 2025 Apr 17;17(8):1366. doi: 10.3390/nu17081366.	Mills L	Nutrients	2025	26/04/2025	PMC12030724		10.3390/nu17081366
40278268	Optimization of Nanoencapsulation of Codium tomentosum Extract and Its Potential Application in Yogurt Fortification	Costa M, Soares C, Silva A, Barroso MF, Simões P, Ferreira M, Gameiro P, Grosso C, Delerue-Matos C.	Mar Drugs. 2025 Mar 28;23(4):147. doi: 10.3390/md23040147.	Costa M	Mar Drugs	2025	25/04/2025	PMC12028962		10.3390/md23040147
40271788	A Step Closer to Sustainable Hybrid Vegan Paneer: Peanut and Millet Milk-Based Formulation	Hegde KR, Buvaneswaran M, M R B, Hema V, Rawson A, V R S.	J Food Sci. 2025 Apr;90(4):e70222. doi: 10.1111/1750-3841.70222.	Hegde KR	J Food Sci	2025	24/04/2025			10.1111/1750-3841.70222
40259098	Exclusive human milk diet is associated with lower risk of motor function impairment at three years of corrected age	Chou FS, Zhang J, Villosis MFB, Lakshmanan A.	J Perinatol. 2025 Sep;45(9):1274-1280. doi: 10.1038/s41372-025-02296-z. Epub 2025 Apr 21.	Chou FS	J Perinatol	2025	21/04/2025	PMC12431833		10.1038/s41372-025-02296-z
40254950	Navigating the protein transition: why dairy and its matrix matter amid rising plant protein trends	Witard OC, Devrim-Lanpir A, McKinley MC, Givens DI.	Nutr Res Rev. 2025 Dec;38(2):717-729. doi: 10.1017/S0954422425000101. Epub 2025 Apr 21.	Witard OC	Nutr Res Rev	2025	21/04/2025			10.1017/S0954422425000101
40238773	EGF and IgA in maternal milk, donor milk, and milk fortifiers in the neonatal intensive care unit setting	Tamar C, Greenfield K, McDonald K, Levy E, Brumbaugh JE, Knoop K.	PLoS One. 2025 Apr 16;20(4):e0313465. doi: 10.1371/journal.pone.0313465. eCollection 2025.	Tamar C	PLoS One	2025	16/04/2025	PMC12002475		10.1371/journal.pone.0313465
40234181	Amino acids and protein for preterm infants: How much and for what?	Hay WW.	Semin Fetal Neonatal Med. 2025 Jul;30(2):101633. doi: 10.1016/j.siny.2025.101633. Epub 2025 Apr 9.	Hay WW	Semin Fetal Neonatal Med	2025	15/04/2025			10.1016/j.siny.2025.101633
40220899	Impact of high- and moderate-protein supplementation on early-life obesity and body composition: a randomized controlled trial in India	Manapurath R, Chowdhury R, Upadhyay RP, Kurpad AV, Bose B, Devi S, Dwarkanath P, Bhandari N, Taneja S, Strand TA.	Am J Clin Nutr. 2025 Jun;121(6):1380-1386. doi: 10.1016/j.ajcnut.2025.04.007. Epub 2025 Apr 11.	Manapurath R	Am J Clin Nutr	2025	12/04/2025			10.1016/j.ajcnut.2025.04.007
40219860	Effect of a Multi-Ingredient Post-Workout Dietary Supplement on Body Composition and Muscle Strength - A Randomized Controlled Trial	Puente-Fernández J, Larumbe-Zabala E, Roberts J, Naclerio F.	J Diet Suppl. 2025;22(3):445-462. doi: 10.1080/19390211.2025.2488811. Epub 2025 Apr 12.	Puente-Fernández J	J Diet Suppl	2025	12/04/2025			10.1080/19390211.2025.2488811
40204024	High reliance on fortified foods when optimizing diets of adolescents in Sweden for adequate vitamin D intake and climate sustainability	Hesselink A, Winkvist A, Lindroos AK, Eustachio Colombo P, Bärebring L, Hallström E, Augustin H.	J Steroid Biochem Mol Biol. 2025 Jul;251:106759. doi: 10.1016/j.jsbmb.2025.106759. Epub 2025 Apr 7.	Hesselink A	J Steroid Biochem Mol Biol	2025	9/04/2025			10.1016/j.jsbmb.2025.106759
40195344	Vitamin D probiotics fortification improve vitamin D and total antioxidant capacity levels among pregnant women: a single-blinded randomized controlled trial	Ayamah V, Apprey C, Mensah EO, Annan RA, Senu E.	Sci Rep. 2025 Apr 7;15(1):11851. doi: 10.1038/s41598-025-87815-w.	Ayamah V	Sci Rep	2025	8/04/2025	PMC11976904		10.1038/s41598-025-87815-w
40190861	Benefits of an Exclusive Human Milk Diet in a Very Preterm Infant With an Ileostomy: A Case Report	Higashizono A, Murase M, Noguchi Y, Ikeda H, Mizuno K.	Cureus. 2025 Mar 7;17(3):e80193. doi: 10.7759/cureus.80193. eCollection 2025 Mar.	Higashizono A	Cureus	2025	7/04/2025	PMC11972444		10.7759/cureus.80193
40187613	Gene-by-environment interactions modulate the infant gut microbiota in asthma and atopy	Stickley SA, Fang ZY, Ambalavanan A, Zhang Y, Zacharias AM, Petersen C, Dai D, Azad MB, Brook JR, Mandhane PJ, Simons E, Moraes TJ, Surette MG, Turvey SE, Subbarao P, Duan Q.	J Allergy Clin Immunol. 2025 Aug;156(2):433-448. doi: 10.1016/j.jaci.2025.03.018. Epub 2025 Apr 3.	Stickley SA	J Allergy Clin Immunol	2025	5/04/2025			10.1016/j.jaci.2025.03.018
40155986	Replacing cow's milk with plant-based drinks: consequences for nutrient intake of young children on a balanced diet in Germany	Kersting M, Kalhoff H, Zahn K, Belgardt AJ, Sinningen K, Lücke T.	J Health Popul Nutr. 2025 Mar 28;44(1):93. doi: 10.1186/s41043-025-00836-z.	Kersting M	J Health Popul Nutr	2025	29/03/2025	PMC11954288		10.1186/s41043-025-00836-z
40102238	In vitro competition with Bifidobacterium strains impairs potentially pathogenic growth of Clostridium perfringens on 2'-fucosyllactose	Nakajima A, Arzamasov AA, Sakanaka M, Murakami R, Kozakai T, Yoshida K, Katoh T, Ojima MN, Hirose J, Nagao S, Xiao JZ, Odamaki T, Rodionov DA, Katayama T.	Gut Microbes. 2025 Dec;17(1):2478306. doi: 10.1080/19490976.2025.2478306. Epub 2025 Mar 18.	Nakajima A	Gut Microbes	2025	19/03/2025	PMC11956901		10.1080/19490976.2025.2478306
40098736	Building blocks of life: improving nutrition and health outcomes through fortification and breastfeeding in the first 1000 days of a child's life	Saran R, Kasar J, Jha M, Sahu JK, Babu SS, Mutreja A.	Front Nutr. 2025 Mar 3;12:1517247. doi: 10.3389/fnut.2025.1517247. eCollection 2025.	Saran R	Front Nutr	2025	18/03/2025	PMC11912564		10.3389/fnut.2025.1517247
40090854	Intake of iodine in a sample of UK mother-infant pairs, 6-12 months after birth: a cross-sectional study	Pearce J, Christian J, Coneyworth LJ.	Public Health Nutr. 2025 Mar 17;28(1):e61. doi: 10.1017/S1368980025000230.	Pearce J	Public Health Nutr	2025	16/03/2025	PMC12086728		10.1017/S1368980025000230
40077710	Zinc Concentration in Breast Milk Is Inversely Correlated with the Zinc Supplementation Requirements of Preterm Infants	Miyazawa T, Shirai M, Noguchi Y, Haruyama K, Oikawa K, Ebata A, Terada T, Hasebe Y, Mizuno K.	Nutrients. 2025 Feb 28;17(5):840. doi: 10.3390/nu17050840.	Miyazawa T	Nutrients	2025	13/03/2025	PMC11901574		10.3390/nu17050840
40071522	Preparation of a potentially synbiotic dairy product fortified with galactooligosaccharides	Harkavchenko D, Macůrková A, Hyršlová I, Marhons Š, Štětina J, Čurda L.	J Dairy Res. 2024 Nov;91(4):490-497. doi: 10.1017/S0022029925000093.	Harkavchenko D	J Dairy Res	2024	12/03/2025			10.1017/S0022029925000093
40068544	An alternative fortification strategy to optimize growth in preterm infants during a period of human milk fortifier shortage	Kong QY, Kong JY, Chua MC, Jayagobi PA, Han WM, Ong C.	Early Hum Dev. 2025 May;204:106240. doi: 10.1016/j.earlhumdev.2025.106240. Epub 2025 Mar 7.	Kong QY	Early Hum Dev	2025	11/03/2025			10.1016/j.earlhumdev.2025.106240
40049428	Phytosterols and phytostanols in context: From physiology and pathophysiology to food supplementation and clinical practice	Ruscica M, Loh WJ, Sirtori CR, Watts GF.	Pharmacol Res. 2025 Apr;214:107681. doi: 10.1016/j.phrs.2025.107681. Epub 2025 Mar 4.	Ruscica M	Pharmacol Res	2025	6/03/2025			10.1016/j.phrs.2025.107681
40046391	Neon Pink Breast Milk Stain in the NICU	Stanley B, Parikh P.	Cureus. 2025 Feb 3;17(2):e78425. doi: 10.7759/cureus.78425. eCollection 2025 Feb.	Stanley B	Cureus	2025	6/03/2025	PMC11882153		10.7759/cureus.78425
40037774	A novel human milk fortifier supports adequate growth in very low birth weight infants: a non-inferiority randomised controlled trial	Picaud JC, Reynolds PR, Clarke P, van den Hooven E, van Weissenbruch MM, van Lingen RA, Goedhart A, Botma A, Boettger R, van Westering-Kroon E, Fusch C, Hascoet JM; RENOIR Study Group.	Arch Dis Child Fetal Neonatal Ed. 2025 Aug 19;110(5):512-519. doi: 10.1136/archdischild-2024-327282.	Picaud JC	Arch Dis Child Fetal Neonatal Ed	2025	4/03/2025	PMC12418532		10.1136/archdischild-2024-327282
40022318	Interfacial composition of coenzyme Q10 emulsions impacts coagulation of fortified milk during gastric digestion	Wang X, Zhu P, Ye A, Singh H, Acevedo-Fani A.	Food Res Int. 2025 Feb;203:115774. doi: 10.1016/j.foodres.2025.115774. Epub 2025 Jan 28.	Wang X	Food Res Int	2025	1/03/2025			10.1016/j.foodres.2025.115774
40096422	Designing a precision-medicine platform trial to improve the nutritional care and intestinal health of very preterm babies: the COLLABORATE study	Modi N, Chehrazi M, Boardman J, Boyd A, Bradley P, Cirelli C, Giuliani S, Ingledow L, Lee-Davey C, Quattroni P, Morrison D, Morgan C, Oei JL, Ozanne S, Pussell K, Uthaya S, Wong H, Cornelius V.	Southampton (UK): National Institute for Health and Care Research; 2025 Feb 26.	Modi N	Designing a precision-medicine platform trial to improve the nutritional care and intestinal health of very preterm babies: the COLLABORATE study	2025	26/02/2025			10.3310/LMHT3521
40000492	The potential impact of the extended vitamin D fortification policy during pregnancy varies by continent of origin - a population-representative Swedish cohort	Forsby M, Winkvist A, Mooney C, Dangardt F, Kindblom JM, Bärebring L, Augustin H.	Eur J Nutr. 2025 Jan 24;64(2):69. doi: 10.1007/s00394-025-03584-2.	Forsby M	Eur J Nutr	2025	25/02/2025	PMC11861403		10.1007/s00394-025-03584-2
39986385	Early full enteral nutrition with fortified milk in very preterm infants: a randomized clinical trial	Salas AA, Gunawan E, Jeffcoat S, Nguyen K.	Am J Clin Nutr. 2025 May;121(5):1117-1123. doi: 10.1016/j.ajcnut.2025.02.019. Epub 2025 Feb 21.	Salas AA	Am J Clin Nutr	2025	22/02/2025	PMC12107486		10.1016/j.ajcnut.2025.02.019
39982063	Gut microbiota development in very preterm infants following fortification of human milk	Yang L, Hui Y, Sangild PT, Kot WP, Aunsholt L, Zachariassen G, Jiang P-P, Nielsen DS.	mSystems. 2025 Mar 18;10(3):e0091624. doi: 10.1128/msystems.00916-24. Epub 2025 Feb 21.	Yang L	mSystems	2025	21/02/2025	PMC11915873		10.1128/msystems.00916-24
39979436	Correction: Human milk derived fortifiers are associated with glucose, phosphorus, and calcium derangements	Ackley D, Yin J, D'Angio C, Meyers J, Young B.	J Perinatol. 2025 May;45(5):698. doi: 10.1038/s41372-025-02241-0.	Ackley D	J Perinatol	2025	20/02/2025			10.1038/s41372-025-02241-0
39976479	Development of 3D-printed foods incorporating riboflavin-loaded whey protein isolate nanostructures: characterization and in vitro digestion	Araújo JF, Fernandes JM, Madalena D, Gonçalves RFS, Vieira JM, Martins JT, Vicente AA, Pinheiro AC.	Food Funct. 2025 Mar 3;16(5):2124-2135. doi: 10.1039/d4fo05102e.	Araújo JF	Food Funct	2025	20/02/2025			10.1039/d4fo05102e
39967130	Design and assessment of protein-fortified recipes for community-dwelling older adults to prevent the onset of undernutrition	Geny A, Koga S, Smith R, Rognså GH, Brasse C, Grini IS, Maître I, Feron G, Clegg M, Methven L, Ueland Ø, Wymelbeke-Delannoy VV, Sulmont-Rossé C.	Food Res Int. 2025 Feb;202:115558. doi: 10.1016/j.foodres.2024.115558. Epub 2025 Jan 2.	Geny A	Food Res Int	2025	19/02/2025			10.1016/j.foodres.2024.115558
39942540	Functional Plant-Based Beverage Fortified with Hazelnut Cuticle Polyphenols: Antioxidant and Phenolic Content Characterization	Conte R, Sepe F, Margarucci S, Costanzo E, Petillo O, Peluso G, Marcolongo L, Calarco A.	Molecules. 2025 Jan 21;30(3):433. doi: 10.3390/molecules30030433.	Conte R	Molecules	2025	13/02/2025	PMC11820487		10.3390/molecules30030433
39930738	How does bovine milk-based fortification alter the oxidant-antioxidant profile of breast milk in preterm infants?	Aydemir O, Aydemir Y, Surmeli Onay O.	J Pediatr Gastroenterol Nutr. 2025 May;80(5):861-869. doi: 10.1002/jpn3.70008. Epub 2025 Feb 10.	Aydemir O	J Pediatr Gastroenterol Nutr	2025	11/02/2025	PMC12066932		10.1002/jpn3.70008
39920878	The effect of probiotic-fortified kefir on depression, appetite, oxidative stress, and inflammatory parameters in Iranian overweight and obese elderly: a randomized, double-blind, placebo-controlled clinical trial	Noori M, Shateri Z, Babajafari S, Eskandari MH, Parastouei K, Ghasemi M, Afshari H, Samadi M.	J Health Popul Nutr. 2025 Feb 7;44(1):30. doi: 10.1186/s41043-025-00773-x.	Noori M	J Health Popul Nutr	2025	7/02/2025	PMC11806806		10.1186/s41043-025-00773-x
39901521	Protein and energy digestibility in preterm infants fed fortified human milk	Kappel SS, Sangild PT, Zachariassen G, Andersen JH, Rasmussen KK, Jeppesen PB, Aunsholt L.	J Pediatr Gastroenterol Nutr. 2025 May;80(5):855-860. doi: 10.1002/jpn3.70000. Epub 2025 Feb 3.	Kappel SS	J Pediatr Gastroenterol Nutr	2025	4/02/2025	PMC12066905		10.1002/jpn3.70000
39883214	Higher bone mineral density at six years of age in very preterm-born infants fed human milk compared to formula feeding. A secondary analysis of an RCT	Toftlund LH, Beck-Nielsen SS, Agertoft L, Halken S, Zachariassen G.	Eur J Pediatr. 2025 Jan 30;184(2):160. doi: 10.1007/s00431-024-05935-3.	Toftlund LH	Eur J Pediatr	2025	30/01/2025	PMC11782365		10.1007/s00431-024-05935-3
39880007	Improved Growth Velocity Using a New Liquid Human Milk Fortifier in Very Low Birth Weight Infants: A Multicenter, Retrospective Study	Moya F, Fowler J, Florens A, Dombrowski J, Davis O, Blanks T, Gratton A.	Am J Perinatol. 2025 Oct;42(13):1729-1737. doi: 10.1055/a-2527-4638. Epub 2025 Jan 29.	Moya F	Am J Perinatol	2025	29/01/2025	PMC12431800		10.1055/a-2527-4638
39868923	"It's Like You're Feeding Your Child Twice": Barriers and Facilitators to Human Milk Feeding Children With Cystic Fibrosis	Colborg A, Smith BM, Green DM, Nasr S, Sawicki GS, Schechter MS, Riekert KA, Dickinson KM.	Pediatr Pulmonol. 2025 Jan;60(1):e27497. doi: 10.1002/ppul.27497.	Colborg A	Pediatr Pulmonol	2025	27/01/2025	PMC12767139	NIHMS2131929	10.1002/ppul.27497
39831772	Utilizing preterm infant body composition assessments to guide neonatal nutrition	Buck CO.	Curr Opin Pediatr. 2025 Apr 1;37(2):191-197. doi: 10.1097/MOP.0000000000001434. Epub 2025 Jan 2.	Buck CO	Curr Opin Pediatr	2025	20/01/2025	PMC11882371	NIHMS2042112	10.1097/MOP.0000000000001434
39831434	Human milk as a complex natural product	Talbert JA, Townsend SD.	Nat Prod Rep. 2025 Feb 19;42(2):406-420. doi: 10.1039/d4np00058g.	Talbert JA	Nat Prod Rep	2025	20/01/2025			10.1039/d4np00058g
39814526	Linear Programming Optimization of Local Food-Based Recommendations for Undernourished Urban Poor Malaysian Children Aged 2 to 5 Years	Miow YX, Gan WY, Fahmida U, Lim PY, Appannah G.	Food Nutr Bull. 2025 Mar;46(1):3-15. doi: 10.1177/03795721241302864. Epub 2025 Jan 15.	Miow YX	Food Nutr Bull	2025	15/01/2025			10.1177/03795721241302864
39777920	Unraveling the Relationship Between Vitamin D and Noncommunicable Diseases: A Systemic Review and Meta-Analysis	Dumbre D, Upendra S, Zacharias BS.	Public Health Nurs. 2025 May-Jun;42(3):1302-1314. doi: 10.1111/phn.13521. Epub 2025 Jan 7.	Dumbre D	Public Health Nurs	2025	8/01/2025			10.1111/phn.13521
39770943	The Impact and Efficacy of Vitamin D Fortification	Alnafisah RY, Alragea AS, Alzamil MK, Alqahtani AS.	Nutrients. 2024 Dec 14;16(24):4322. doi: 10.3390/nu16244322.	Alnafisah RY	Nutrients	2024	8/01/2025	PMC11677708		10.3390/nu16244322
39770926	Bovine Colostrum in Pediatric Nutrition and Health	Canbolat AA, Lombardo M, Mondragon ADC, López JMM, Bechelany M, Karav S.	Nutrients. 2024 Dec 13;16(24):4305. doi: 10.3390/nu16244305.	Canbolat AA	Nutrients	2024	8/01/2025	PMC11677144		10.3390/nu16244305
39766188	Tailored Combinations of Human Milk Oligosaccharides Modulate the Immune Response in an In Vitro Model of Intestinal Inflammation	Walsh C, Lane JA, van Sinderen D, Hickey RM.	Biomolecules. 2024 Nov 21;14(12):1481. doi: 10.3390/biom14121481.	Walsh C	Biomolecules	2024	8/01/2025	PMC11727556		10.3390/biom14121481
39756682	Modeling Vitamin D Fortification Scenarios for the Australian Population	Dunlop E, Lawrence AS, Neo B, Kiely M, Rangan A, Nowson C, Adorno P, Atyeo P, Tescari E, Russo-Batterham D, Doyle K, Black LJ.	J Nutr. 2025 Mar;155(3):890-898. doi: 10.1016/j.tjnut.2024.12.032. Epub 2025 Jan 3.	Dunlop E	J Nutr	2025	5/01/2025			10.1016/j.tjnut.2024.12.032
39756086	Decoration of Fe(3)O(4)-vitamin C nanoparticles on alginate-chitosan nanocomplex: Characterization, safety, bioacessibility boost and Iron Nanofortification in A2 goat milk gels	Rathee S, Ojha A, Sagar P, Upadhyay A, Rather IA, Shukla S.	Food Chem. 2025 Apr 1;470:142711. doi: 10.1016/j.foodchem.2024.142711. Epub 2025 Jan 1.	Rathee S	Food Chem	2025	5/01/2025			10.1016/j.foodchem.2024.142711
41929985	Development and Validation of a Method for Vitamin B(12) Measurement in Nutritional Products by HPLC-ICP-MS	Wolle MM, Escavage J, Gray PJ.	Food Anal Methods. 2025;18(11):2442-2456. doi: 10.1007/s12161-025-02882-z. Epub 2025 Aug 20.	Wolle MM	Food Anal Methods	2025	3/04/2026	PMC13038686		10.1007/s12161-025-02882-z
39717541	Human Milk-Derived Fortifier to Reduce Hospital-Acquired Malnutrition in Uncomplicated Gastroschisis: A Case Report	Strle A, Reyes SM, Schmidt M, Lynch MF.	AJP Rep. 2024 Dec 23;14(4):e275-e280. doi: 10.1055/a-2490-3521. eCollection 2024 Jul.	Strle A	AJP Rep	2024	24/12/2024	PMC11666322		10.1055/a-2490-3521
39683614	Serum Folate Concentrations in Exclusively Breastfed Preterm Infants Who Received No Supplementary Oral Folic Acid After Discharge: A Prospective Cohort Study	Iglesias-Platas I, Sobczyńska-Malefora A, Ponnusamy V, Mahaveer A, Voong K, Nichols A, Dockery K, Holland N, Mulla S, Shearer MJ, Card D, Hall LJ, Harrington DJ, Clarke P.	Nutrients. 2024 Dec 6;16(23):4220. doi: 10.3390/nu16234220.	Iglesias-Platas I	Nutrients	2024	17/12/2024	PMC11644207		10.3390/nu16234220
39678393	Narrative review of methodological advances in human milk fortification: for better preterm infant growth	Yang J, Tang Q, Zhou P.	Front Pediatr. 2024 Nov 28;12:1466528. doi: 10.3389/fped.2024.1466528. eCollection 2024.	Yang J	Front Pediatr	2024	16/12/2024	PMC11638827		10.3389/fped.2024.1466528
39663425	Role of maternal milk in providing a healthy intestinal microbiome for the preterm neonate	Natal ACC, de Paula Menezes R, de Brito Röder DVD.	Pediatr Res. 2025 Jun;97(7):2235-2242. doi: 10.1038/s41390-024-03751-x. Epub 2024 Dec 11.	Natal ACC	Pediatr Res	2025	11/12/2024			10.1038/s41390-024-03751-x
39660504	Powdered human milk-derived versus bovine milk-derived breastmilk fortification: A multi-centre preterm randomised controlled trial	Berrington J, Johnson M, Garg S, Stewart C, Lamb C, Palmer J, Embleton N.	J Pediatr Gastroenterol Nutr. 2025 Feb;80(2):336-344. doi: 10.1002/jpn3.12431. Epub 2024 Dec 11.	Berrington J	J Pediatr Gastroenterol Nutr	2025	11/12/2024	PMC11788938		10.1002/jpn3.12431
39659332	Strategies for the Fortification of Human Milk in Preterm Infants: A Systematic Review	Contreras Chova F, Villanueva-García A, González-Boyero JL, Campos-Martínez AM, Blanca-Jover E, Jerez-Calero AE, Uberos-Fernández J.	Cureus. 2024 Nov 10;16(11):e73380. doi: 10.7759/cureus.73380. eCollection 2024 Nov.	Contreras Chova F	Cureus	2024	11/12/2024	PMC11630059		10.7759/cureus.73380
39659212	Formula protein versus human milk protein and the effects on growth in preterm born infants	Muts J, van Keulen BJ, van Goudoever JB, van den Akker CHP.	Curr Opin Clin Nutr Metab Care. 2025 Jan 1;28(1):33-38. doi: 10.1097/MCO.0000000000001084. Epub 2024 Nov 11.	Muts J	Curr Opin Clin Nutr Metab Care	2025	11/12/2024	PMC11634171		10.1097/MCO.0000000000001084
39648342	Physico-chemical, textural, microbiological and sensory properties together with fatty acid profiles of presumptive probiotic yoghurts fortified with persimmon (Diospyros kaki) powder	Kanca N, Onaran Acar B, Albayrak Delialioğlu R.	J Dairy Res. 2024 Nov;91(4):477-485. doi: 10.1017/S0022029924000670. Epub 2024 Dec 9.	Kanca N	J Dairy Res	2024	9/12/2024			10.1017/S0022029924000670
39591949	Nutritional Management of Low Birth Weight and Preterm Infants in Low- and Low Middle-Income Countries	Azhar M, Yasin R, Hanif S, Bughio SA, Das JK, Bhutta ZA.	Neonatology. 2025;122(Suppl 1):209-223. doi: 10.1159/000542154. Epub 2024 Nov 26.	Azhar M	Neonatology	2025	26/11/2024	PMC11875417		10.1159/000542154
39581179	Metabolomics reveals changes in levels of fecal branched chain amino acids and organic acids in very preterm infants fed human milk fortified with bovine colostrum	Ye Y, Yang L, Jiang PP, Sangild PT, Hui Y, Nielsen DS, Kappel SS, Aunsholt L, Zachariassen G, Bering SB, Khakimov B.	Clin Nutr. 2024 Dec;43(12):405-414. doi: 10.1016/j.clnu.2024.11.005. Epub 2024 Nov 6.	Ye Y	Clin Nutr	2024	24/11/2024			10.1016/j.clnu.2024.11.005
39571427	Validation by in-vitro digestion and sensory analysis of incorporating vegetable oil encapsulates in cottage cheese	Tibaquira-Pérez L, Filomena-Ambrosio A, Bauer K, Cardoso-Cardenas M, Moreno FM, Quintanilla-Carvajal MX.	Food Chem. 2025 Feb 15;465(Pt 2):142027. doi: 10.1016/j.foodchem.2024.142027. Epub 2024 Nov 14.	Tibaquira-Pérez L	Food Chem	2025	21/11/2024			10.1016/j.foodchem.2024.142027
39570416	Development and evaluation of food-based dietary recommendations for New Zealand toddlers using linear and goal programming	Szymlek-Gay EA, Heath AM, Gibson RS, Ferguson EL.	Eur J Nutr. 2024 Nov 21;64(1):18. doi: 10.1007/s00394-024-03534-4.	Szymlek-Gay EA	Eur J Nutr	2024	21/11/2024			10.1007/s00394-024-03534-4
39564380	Biological effects of combinations of structurally diverse human milk oligosaccharides	Wichmann A.	Front Pediatr. 2024 Nov 5;12:1439612. doi: 10.3389/fped.2024.1439612. eCollection 2024.	Wichmann A	Front Pediatr	2024	20/11/2024	PMC11573541		10.3389/fped.2024.1439612
39561689	Consumption of plant sterols-enriched soy milk with a healthy dietary pattern diet lowers blood pressure in adults with metabolic syndrome: A randomized controlled trial	Xu Y, Sutanto CN, Xia X, Toh DWK, Gan AX, Deng Q, Ling LH, Khoo CM, Foo RS, Kim JE.	Nutr Metab Cardiovasc Dis. 2025 Jan;35(1):103773. doi: 10.1016/j.numecd.2024.10.011. Epub 2024 Oct 16.	Xu Y	Nutr Metab Cardiovasc Dis	2025	19/11/2024			10.1016/j.numecd.2024.10.011
39545783	Quantum dot-based biomimetic fluorescence immunoassays for enrofloxacin detection in animal-derived foods	Hu G, Liu Z, Zhang Y, Zhao T, Xing Z, Gao S, Hao J.	Anal Methods. 2024 Dec 12;16(48):8390-8398. doi: 10.1039/d4ay01753f.	Hu G	Anal Methods	2024	15/11/2024			10.1039/d4ay01753f
39542438	Maternal Intake of Laminarin Improves Infant Growth and Health by Fortifying Metabolite Profiles of Colostrum and Milk	Zhang P, Yue X, Yan E, He L, Wan B, Zhang X, Yin J.	J Agric Food Chem. 2024 Nov 27;72(47):26178-26188. doi: 10.1021/acs.jafc.4c07560. Epub 2024 Nov 14.	Zhang P	J Agric Food Chem	2024	14/11/2024	PMC11613986		10.1021/acs.jafc.4c07560
39533092	Effect of phycocyanin and phycoerythrin on antioxidant and antimicrobial activity of refrigerated low-fat yogurt and cream cheese	Ahmadi A, Anvar SAA, Nowruzi B, Golestan L.	Sci Rep. 2024 Nov 12;14(1):27661. doi: 10.1038/s41598-024-79375-2.	Ahmadi A	Sci Rep	2024	12/11/2024	PMC11557936		10.1038/s41598-024-79375-2
39511420	Effects of rapid enteral feed advancement with early human milk fortification in very low birth weight preterm infants > 30 weeks gestation in a resource limited setting- a randomized controlled trial	Ananthan A, Bhatkar G, Balasubramanian H, Vijayanathan M, Srinivasan L.	J Perinatol. 2025 May;45(5):650-656. doi: 10.1038/s41372-024-02164-2. Epub 2024 Nov 7.	Ananthan A	J Perinatol	2025	7/11/2024			10.1038/s41372-024-02164-2
39506674	Early postnatal growth failure in infants <1500 g in a Ugandan referral hospital: a retrospective cohort study	Okalany NRA, Engebretsen IMS, Okello F, Olupot-Olupot P, Burgoine K.	BMC Pediatr. 2024 Nov 6;24(1):706. doi: 10.1186/s12887-024-05172-5.	Okalany NRA	BMC Pediatr	2024	7/11/2024	PMC11539602		10.1186/s12887-024-05172-5
39501580	Canned complementary porridges for infants and young children (6-23 months) based on African indigenous crops; nutritional content, consistency, sensory, and affordability compared to traditional porridges based on maize and finger millet	Løvdal T, Skaret J, Drobac G, Okole B, Sone I, Rosa-Sibakov N, Varela P.	Matern Child Nutr. 2025 Jan;21(1):e13752. doi: 10.1111/mcn.13752. Epub 2024 Nov 5.	Løvdal T	Matern Child Nutr	2025	6/11/2024	PMC11650055		10.1111/mcn.13752
39498573	Interventions to improve vitamin and mineral inadequacies among children in India: a scoping review	Mathias EG, Halemani K, Lobo AS, Bhat LT.	J Hum Nutr Diet. 2025 Feb;38(1):e13384. doi: 10.1111/jhn.13384. Epub 2024 Nov 5.	Mathias EG	J Hum Nutr Diet	2025	5/11/2024	PMC11589394		10.1111/jhn.13384
39497248	Efficacy of dairy protein and essential nutrient density in formulated food products for treating severe and moderate acute malnutrition at the community level: a narrative review	Abraham M, Roy Choudhury D, Agnihotri SB.	Nutr Res Rev. 2025 Dec;38(2):465-480. doi: 10.1017/S095442242400026X. Epub 2024 Nov 5.	Abraham M	Nutr Res Rev	2025	5/11/2024			10.1017/S095442242400026X
39491397	Outcomes in very preterm infants receiving an exclusive human milk diet, or their own mother's milk supplemented with preterm formula	Chehrazi M, Lanoue J, Ougham K, Moss B, Uthaya S, Modi N.	Early Hum Dev. 2023 Oct 21;187:105880. doi: 10.1016/j.earlhumdev.2023.105880. Online ahead of print.	Chehrazi M	Early Hum Dev	2023	4/11/2024			10.1016/j.earlhumdev.2023.105880
39473185	Use of exclusive human milk diet in a neonate with single ventricle physiology supported on a ventricular assist device as a bridge to heart transplantation: case report	Horsley ML, Reyes SM, Lorts A.	Cardiol Young. 2024 Nov;34(11):2491-2494. doi: 10.1017/S1047951124026775. Epub 2024 Oct 30.	Horsley ML	Cardiol Young	2024	30/10/2024			10.1017/S1047951124026775
39467501	Size-dependent composition and in-situ structure analysis of the milk fat globule membrane in buffalo milk	Wang Y, Guo M, Wu P, Chen C, Zhang W, Ren F, Wang P, Wu S, Wei J, Luo J, Yu J.	Food Chem. 2025 Feb 1;464(Pt 2):141766. doi: 10.1016/j.foodchem.2024.141766. Epub 2024 Oct 23.	Wang Y	Food Chem	2025	28/10/2024			10.1016/j.foodchem.2024.141766
39411279	Comparative analysis of different methods for protein quantification in donated human milk	Navarro-Tapia E, Herranz Barbero A, Marquina M, Borràs-Novell C, Pleguezuelos V, Vila-Candel R, García-Algar Ó, Andreu-Fernández V.	Front Pediatr. 2024 Oct 1;12:1436885. doi: 10.3389/fped.2024.1436885. eCollection 2024.	Navarro-Tapia E	Front Pediatr	2024	16/10/2024	PMC11473365		10.3389/fped.2024.1436885
39408291	Impact of Fortified Yogurt on Micronutrient Deficits: A Survey on Food Security and Health in the Northeast of Iran	Azadi M, Mehraban Sangatash M, Ehtiati A, Azadi H.	Nutrients. 2024 Sep 30;16(19):3325. doi: 10.3390/nu16193325.	Azadi M	Nutrients	2024	16/10/2024	PMC11478376		10.3390/nu16193325
39406473	Case-control study of milk curd obstruction in newborn infants in a tertiary surgical neonatal intensive care unit	Walsh O, Anthony R, Wang Z, Cormack BE, Bloomfield FH.	Arch Dis Child Fetal Neonatal Ed. 2024 Dec 20;110(1):102-106. doi: 10.1136/archdischild-2024-327565.	Walsh O	Arch Dis Child Fetal Neonatal Ed	2024	15/10/2024	PMC11672052		10.1136/archdischild-2024-327565
39376196	Biological properties of vitamin B(12)	Moravcová M, Siatka T, Krčmová LK, Matoušová K, Mladěnka P; OEMONOM.	Nutr Res Rev. 2025 Jun;38(1):338-370. doi: 10.1017/S0954422424000210. Epub 2024 Oct 8.	Moravcová M	Nutr Res Rev	2025	8/10/2024			10.1017/S0954422424000210
39361795	Strategies to build stronger bones in Indian children: Challenges for implementation	Mukhopadhyay S, Dutta D.	Indian J Med Res. 2024 Mar & Apr;159(3 & 4):315-321. doi: 10.25259/IJMR_233_2024.	Mukhopadhyay S	Indian J Med Res	2024	3/10/2024	PMC11414787		10.25259/IJMR_233_2024
39346217	Exploring Current Practices, Challenges, and Innovations in the Nutrition and Feeding of Neonates, Including the Use of Human Milk, Fortifiers, and Formula: A Clinical Study	Chaudhuri PK, Madhur A, Anshu K, Kumari S, Ashutosh, Singh J, Sarangam B, Sarkar P.	J Pharm Bioallied Sci. 2024 Jul;16(Suppl 3):S2815-S2817. doi: 10.4103/jpbs.jpbs_431_24. Epub 2024 Jul 31.	Chaudhuri PK	J Pharm Bioallied Sci	2024	30/09/2024	PMC11426682		10.4103/jpbs.jpbs_431_24
39344676	Evaluation of growth and feeding tolerance in infants with single-ventricle physiology receiving retrospective standard of care feeding regimens compared with protocolised formula or exclusive human milk feeding regimens	Horsley M, Trauth A, Cooper DS, Blanco C, Gao Z, Justice L.	Cardiol Young. 2024 Oct;34(10):2170-2177. doi: 10.1017/S1047951124025617. Epub 2024 Sep 30.	Horsley M	Cardiol Young	2024	30/09/2024			10.1017/S1047951124025617
39344056	How do plant-based milks compare to cow's milk nutritionally? An audit of the plant-based milk products available in Australia	Harmer I, Craddock JC, Charlton KE.	Nutr Diet. 2025 Feb;82(1):76-85. doi: 10.1111/1747-0080.12906. Epub 2024 Sep 29.	Harmer I	Nutr Diet	2025	30/09/2024	PMC11795225		10.1111/1747-0080.12906
39339683	Effects of Replacing Cow's Milk with Plant-Based Beverages on Potential Nutrient Intake in Sustainable Healthy Dietary Patterns: A Case Study	Biscotti P, Tucci M, Angelino D, Vinelli V, Pellegrini N, Del Bo' C, Riso P, Martini D.	Nutrients. 2024 Sep 13;16(18):3083. doi: 10.3390/nu16183083.	Biscotti P	Nutrients	2024	28/09/2024	PMC11434795		10.3390/nu16183083
39332772	A Systematic Review on the Impact of Plant-Based Milk Consumption on Growth and Nutrition in Children and Adolescents	Soczynska I, da Costa BR, O'Connor DL, Jenkins DJ, Birken CS, Keown-Stoneman CD, D'Hollander C, Calleja S, Maguire JL.	J Nutr. 2024 Nov;154(11):3446-3456. doi: 10.1016/j.tjnut.2024.09.010. Epub 2024 Sep 26.	Soczynska I	J Nutr	2024	27/09/2024			10.1016/j.tjnut.2024.09.010
39328446	Influence of the Saccharomyces cerevisiae-based probiotic complex on gut microbiota, serum biochemistry, and circulating trace element and mineral levels in lactating dairy cows	Sizova EA, Yausheva EV, Nechitailo KS, Kamirova AM, Ryazanceva KV, Shoshin DE, Skalny AV, Tinkov AA.	Vet World. 2024 Aug;17(8):1864-1871. doi: 10.14202/vetworld.2024.1864-1871. Epub 2024 Aug 24.	Sizova EA	Vet World	2024	27/09/2024	PMC11422632		10.14202/vetworld.2024.1864-1871
39318385	Improving growth in preterm infants through nutrition: a practical overview	De Rose DU, Maggiora E, Maiocco G, Morniroli D, Vizzari G, Tiraferri V, Coscia A, Cresi F, Dotta A, Salvatori G, Giannì ML.	Front Nutr. 2024 Sep 10;11:1449022. doi: 10.3389/fnut.2024.1449022. eCollection 2024.	De Rose DU	Front Nutr	2024	25/09/2024	PMC11421391		10.3389/fnut.2024.1449022
39316908	Targeting cow's milk allergy using hypoallergenic protein-polyphenol formulas: A proof of concept	Gil MV, Gutiérrez-Díaz G, Higuero N, Palma E, Fernández-Rivera N, Parrón-Ballesteros J, Betancor D, Pastor-Vargas C, Cintas P, Delgado-Adamez J.	Food Chem. 2025 Jan 15;463(Pt 3):141285. doi: 10.1016/j.foodchem.2024.141285. Epub 2024 Sep 16.	Gil MV	Food Chem	2025	24/09/2024			10.1016/j.foodchem.2024.141285
39315913	Co-fermentation improves the functional properties and nutritional quality of infant complementary food products	Moriconi L, Vittadini E, Linnemann AR, Fogliano V, Ngadze RT.	Food Funct. 2024 Oct 14;15(20):10350-10359. doi: 10.1039/d4fo03334e.	Moriconi L	Food Funct	2024	24/09/2024			10.1039/d4fo03334e
39306725	Transforming the electronic health record from a documentation application to an automated diet program for personalizing neonatal nutrition and improving feeding administration safety through process improvement	Owen AH, Husain A, ElHalta D, Chen SA, Spackman J, Murphy J, Chan B.	Nutr Clin Pract. 2025 Feb;40(1):252-265. doi: 10.1002/ncp.11212. Epub 2024 Sep 22.	Owen AH	Nutr Clin Pract	2025	22/09/2024	PMC11713221		10.1002/ncp.11212
39285997	Production of new functional coconut milk kefir with blueberry extract and microalgae: the comparison of the prebiotic potentials on lactic acid bacteria of kefir grain and biochemical characteristics	Aktas DK, Aydin S.	J Food Sci Technol. 2024 Oct;61(10):1986-1997. doi: 10.1007/s13197-024-05974-6. Epub 2024 Apr 5.	Aktas DK	J Food Sci Technol	2024	17/09/2024	PMC11401817		10.1007/s13197-024-05974-6
39268563	Effects of a functional yogurt enriched with soluble dietary fiber or vegetable proteins on appetite profile. An acute randomized controlled clinical trial	Chu Montiel D, Palma Milla S, López-Plaza B, Valero Pérez M, Gómez Candela C, Bermejo LM.	Nutr Hosp. 2024 Oct 31;41(5):994-1002. doi: 10.20960/nh.05261.	Chu Montiel D	Nutr Hosp	2024	13/09/2024			10.20960/nh.05261
39275220	Adjusted versus Targeted Fortification in Extremely Low Birth Weight Preterm Infants: Fortin Study-A Randomized Clinical Trial	Sanchez-Holgado M, Saenz de Pipaon M, Jimenez MC, Crespo Sanchez G, Molero-Luis M, Montes MT, Segovia C, Losantos-García I, Jimenez-Gonzalez M, Escribano E, Cabrera-Lafuente M.	Nutrients. 2024 Aug 30;16(17):2904. doi: 10.3390/nu16172904.	Sanchez-Holgado M	Nutrients	2024	14/09/2024	PMC11397412		10.3390/nu16172904
39264030	Increased enteral lipid supplementation is not associated with weight gain in extremely preterm infants with sufficient energy intakes	Alm S, Lundström J, Sjöström ES, Domellöf M.	J Pediatr Gastroenterol Nutr. 2024 Dec;79(6):1209-1215. doi: 10.1002/jpn3.12371. Epub 2024 Sep 12.	Alm S	J Pediatr Gastroenterol Nutr	2024	12/09/2024	PMC11615127		10.1002/jpn3.12371
39246544	ω-6 and ω-3 Polyunsaturated Fatty Acids: Inflammation, Obesity and Foods of Animal Resources	Jeong HY, Moon YS, Cho KK.	Food Sci Anim Resour. 2024 Sep;44(5):988-1010. doi: 10.5851/kosfa.2024.e65. Epub 2024 Sep 1.	Jeong HY	Food Sci Anim Resour	2024	9/09/2024	PMC11377208		10.5851/kosfa.2024.e65
39243753	Mother's milk microbiota is associated with the developing gut microbial consortia in very-low-birth-weight infants	Shama S, Asbury MR, Kiss A, Bando N, Butcher J, Comelli EM, Copeland JK, Greco A, Kothari A, Sherman PM, Stintzi A, Taibi A, Tomlinson C, Unger S, Wang PW; OptiMoM Feeding Group; O'Connor DL.	Cell Rep Med. 2024 Sep 17;5(9):101729. doi: 10.1016/j.xcrm.2024.101729. Epub 2024 Sep 6.	Shama S	Cell Rep Med	2024	7/09/2024	PMC11525026		10.1016/j.xcrm.2024.101729
39239939	Donor human milk for preventing necrotising enterocolitis in very preterm or very low-birthweight infants	Quigley M, Embleton ND, Meader N, McGuire W.	Cochrane Database Syst Rev. 2024 Sep 6;9(9):CD002971. doi: 10.1002/14651858.CD002971.pub6.	Quigley M	Cochrane Database Syst Rev	2024	6/09/2024	PMC11378496		10.1002/14651858.CD002971.pub6
39232002	Human milk oligosaccharides are associated with maternal genetics and respiratory health of human milk-fed children	Ambalavanan A, Chang L, Choi J, Zhang Y, Stickley SA, Fang ZY, Miliku K, Robertson B, Yonemitsu C, Turvey SE, Mandhane PJ, Simons E, Moraes TJ, Anand SS, Paré G, Williams JE, Murdoch BM, Otoo GE, Mbugua S, Kamau-Mbuthia EW, Kamundia EW, Gindola DK, Rodriguez JM, Pareja RG, Sellen DW, Moore SE, Prentice AM, Foster JA, Kvist LJ, Neibergs HL, McGuire MA, McGuire MK, Meehan CL, Sears MR, Subbarao P, Azad MB, Bode L, Duan Q.	Nat Commun. 2024 Sep 4;15(1):7735. doi: 10.1038/s41467-024-51743-6.	Ambalavanan A	Nat Commun	2024	4/09/2024	PMC11375010		10.1038/s41467-024-51743-6
39220439	Analyzing the Responses of Enteric Bacteria to Neonatal Intensive Care Supplements	Waller ME, Eichhorn CJ, Gutierrez A, Baatz JE, Wagner CL, Chetta KE, Engevik MA.	Int J Microbiol. 2024 Aug 23;2024:3840327. doi: 10.1155/2024/3840327. eCollection 2024.	Waller ME	Int J Microbiol	2024	2/09/2024	PMC11364479		10.1155/2024/3840327
39216521	Vitamin D(3) formation in milk by ultraviolet treatment-Novel insights into a rediscovered process	Fiege JL, Ohrt A, Hebig S, Schrader K, Gräf V, Martin D, Maul R, Stahl M.	J Dairy Sci. 2024 Dec;107(12):10426-10438. doi: 10.3168/jds.2024-25097. Epub 2024 Aug 30.	Fiege JL	J Dairy Sci	2024	31/08/2024			10.3168/jds.2024-25097
39213965	Peptidomic profile of human milk as influenced by fortification with different protein sources: An in vitro dynamic digestion simulation	Giribaldi M, Nebbia S, Briard-Bion V, Jardin J, Ménard O, Dupont D, Coscia A, Cresi F, Lamberti C, Cavallarin L, Deglaire A.	Food Chem. 2025 Jan 1;462:140886. doi: 10.1016/j.foodchem.2024.140886. Epub 2024 Aug 15.	Giribaldi M	Food Chem	2025	30/08/2024			10.1016/j.foodchem.2024.140886
39180718	Determination of Taurine in Infant Formula and Adult/Pediatric Nutritionals by Ultra High-Performance Liquid Chromatography with Multiple Reaction Monitoring-Mass Spectrometry: Single-Laboratory Validation, First Action 2022.08	Ten Kate GA, Popma B, van der Pruik G, Roeleveld M, van Gool MP.	J AOAC Int. 2024 Nov 1;107(6):971-978. doi: 10.1093/jaoacint/qsae068.	Ten Kate GA	J AOAC Int	2024	24/08/2024			10.1093/jaoacint/qsae068
39179207	Iron Absorption from an Iron-Fortified Follow-Up Formula with and without the Addition of a Synbiotic or a Human-Identical Milk Oligosaccharide: A Randomized Crossover Stable Isotope Study in Young Thai Children	Scheuchzer P, Sinawat S, Donzé AS, Zeder C, Sabatier M, Garcia-Garcera M, Ricci C, Kamontham T, Zimmermann MB, Baumgartner J.	J Nutr. 2024 Oct;154(10):2988-2998. doi: 10.1016/j.tjnut.2024.08.016. Epub 2024 Aug 22.	Scheuchzer P	J Nutr	2024	23/08/2024	PMC11522886		10.1016/j.tjnut.2024.08.016
39169353	A systematic review and meta-analysis of randomized trials of substituting soymilk for cow's milk and intermediate cardiometabolic outcomes: understanding the impact of dairy alternatives in the transition to plant-based diets on cardiometabolic health	Erlich MN, Ghidanac D, Blanco Mejia S, Khan TA, Chiavaroli L, Zurbau A, Ayoub-Charette S, Almneni A, Messina M, Leiter LA, Bazinet RP, Jenkins DJA, Kendall CWC, Sievenpiper JL.	BMC Med. 2024 Aug 22;22(1):336. doi: 10.1186/s12916-024-03524-7.	Erlich MN	BMC Med	2024	21/08/2024	PMC11340166		10.1186/s12916-024-03524-7
39167949	Yogurt fortified with various protein hydrolysates: Texture and functional properties	Abdel-Hamid M, Hamed AM, Walker G, Romeih E.	Food Chem. 2024 Dec 15;461:140861. doi: 10.1016/j.foodchem.2024.140861. Epub 2024 Aug 13.	Abdel-Hamid M	Food Chem	2024	21/08/2024			10.1016/j.foodchem.2024.140861
39166799	Growth at 2 years corrected age in preterm infants discharged on two different breast milk enhancements: An observational study	Gehl B, Feinn R, Haines K, Hussain N, Lainwala S.	J Pediatr Gastroenterol Nutr. 2024 Nov;79(5):1047-1055. doi: 10.1002/jpn3.12341. Epub 2024 Aug 21.	Gehl B	J Pediatr Gastroenterol Nutr	2024	21/08/2024			10.1002/jpn3.12341
39154468	Orally self-disintegrating milk protein puffs enriched with food by-products for the elderly	Iqbal A, Uhrin JA, Rizvi SSH.	Food Chem. 2024 Dec 15;461:140781. doi: 10.1016/j.foodchem.2024.140781. Epub 2024 Aug 5.	Iqbal A	Food Chem	2024	18/08/2024			10.1016/j.foodchem.2024.140781
39152334	Standardizing feeding strategies for preterm infants born greater than 1500 grams	Fu TT, Arhin M, Schulz AT, Gardiner A, Chapman S, Adamchak A, Ward LP, Kim JH.	Pediatr Res. 2025 Feb;97(2):671-677. doi: 10.1038/s41390-024-03483-y. Epub 2024 Aug 17.	Fu TT	Pediatr Res	2025	16/08/2024	PMC12015110		10.1038/s41390-024-03483-y
39152323	Biochemical response in preterm infants fed a human versus bovine milk-based fortifier	Kigozi P, Bando N, Mahlase R, Kotsopoulos K, O'Connor DL, Unger S.	J Perinatol. 2024 Nov;44(11):1689-1691. doi: 10.1038/s41372-024-02089-w. Epub 2024 Aug 16.	Kigozi P	J Perinatol	2024	16/08/2024			10.1038/s41372-024-02089-w
39138633	Microencapsulated Asiatic Pennywort (Centella asiatica) fortified chocolate oat milk beverage: Formulation, polyphenols content, and consumer acceptability	Samaratunga R, Kantono K, Kam R, Gannabathula S, Hamid N.	J Food Sci. 2024 Sep;89(9):5395-5410. doi: 10.1111/1750-3841.17277. Epub 2024 Aug 13.	Samaratunga R	J Food Sci	2024	14/08/2024			10.1111/1750-3841.17277
39121782	Effect of different food matrices on the bioaccessibility of vitamin D(3) in beverage systems: Comparison between juice and liquid milk	Fu S, Bi J, Jiang X, Liu M, Liu X.	Food Chem. 2024 Dec 1;460(Pt 3):140756. doi: 10.1016/j.foodchem.2024.140756. Epub 2024 Aug 5.	Fu S	Food Chem	2024	9/08/2024			10.1016/j.foodchem.2024.140756
39094123	Assessing a Fermented Whey Beverage Biofortified with Folate as a Potential Folate Source for Humans	Obermaier L, Candelaria Cucick AC, Gombossy de Melo Franco BD, Isay Saad SM, Skurk T, Rychlik M.	Mol Nutr Food Res. 2024 Aug;68(15):e2300888. doi: 10.1002/mnfr.202300888. Epub 2024 Aug 2.	Obermaier L	Mol Nutr Food Res	2024	2/08/2024			10.1002/mnfr.202300888
39080634	Effect of dairy products fortified with vitamin d(3) on restless legs syndrome in women with premenstrual syndrome, abdominal obesity and vitamin d deficiency: a pilot study	Sharifan P, Sahranavard T, Rashidmayvan M, Darroudi S, Fard MV, Mohammadhasani K, Mansoori A, Eslami S, Safarian M, Afshari A, Bagherniya M, Tayefi M, Khadem-Rezaiyan M, Ghazizadeh H, Ferns G, Rezaie M, Ghayour-Mobarhan M.	BMC Womens Health. 2024 Jul 30;24(1):434. doi: 10.1186/s12905-024-03159-z.	Sharifan P	BMC Womens Health	2024	30/07/2024	PMC11287967		10.1186/s12905-024-03159-z
39074326	PremieFeed: Investigating Preterm Infant Feeding Behaviors, Growth, and Caregiver Experiences in the First Weeks After NICU Discharge	McCune SA, Sisk PM, Check JF, Perrin MT.	J Perinat Neonatal Nurs. 2024 Jul-Sep 01;38(3):280-289. doi: 10.1097/JPN.0000000000000828. Epub 2024 Jul 29.	McCune SA	J Perinat Neonatal Nurs	2024	29/07/2024			10.1097/JPN.0000000000000828
39069532	Dairy consumption and vitamin D concentration in adolescents with challenge-confirmed cow's milk allergy during infancy	Piippo S, Hauta-Alus H, Viljanen M, Savilahti E, Kuitunen M.	Eur J Clin Nutr. 2024 Oct;78(10):897-904. doi: 10.1038/s41430-024-01477-x. Epub 2024 Jul 28.	Piippo S	Eur J Clin Nutr	2024	28/07/2024	PMC11458478		10.1038/s41430-024-01477-x
39034880	Fortified milk: a rare cause of intestinal obstruction in pre-term patients	Ramírez Díaz R, Ibarra Rodríguez I, Gavilanes Salazar GM, Moreno Hurtado C, Chamorro Juárez MR.	Cir Pediatr. 2024 Jul 9;37(3):137-140. doi: 10.54847/cp.2024.03.17.	Ramírez Díaz R	Cir Pediatr	2024	22/07/2024			10.54847/cp.2024.03.17
39030319	Maternal, neonatal, and nutritional risk factors for medical and surgical necrotizing enterocolitis	Essex C, Hegedus C, Vincent K, Shiflett A, Rohrer A, Chetta KE.	J Perinatol. 2024 Dec;44(12):1762-1767. doi: 10.1038/s41372-024-02066-3. Epub 2024 Jul 19.	Essex C	J Perinatol	2024	19/07/2024	PMC11606919		10.1038/s41372-024-02066-3
39019722	Breastfeeding, growth, and lung disease in the first 3 years of life in children with cystic fibrosis	Lai HJ, Bach TR, Miller T, McDonald CM, Maguiness KM, Seffrood EE, Leonard JB, Farrell PM.	J Cyst Fibros. 2025 May;24(3):507-515. doi: 10.1016/j.jcf.2024.07.006. Epub 2024 Jul 16.	Lai HJ	J Cyst Fibros	2025	17/07/2024	PMC11735685	NIHMS2010437	10.1016/j.jcf.2024.07.006
38999755	A Review: The Effect of Bovine Colostrum on Immunity in People of All Ages	Duan H, Sun Q, Chen C, Wang R, Yan W.	Nutrients. 2024 Jun 25;16(13):2007. doi: 10.3390/nu16132007.	Duan H	Nutrients	2024	13/07/2024	PMC11242949		10.3390/nu16132007
38986129	Exclusive Human Milk Diets and the Reduction of Necrotizing Enterocolitis	Harris L, Lewis S, Vardaman S.	Adv Neonatal Care. 2024 Oct 1;24(5):400-407. doi: 10.1097/ANC.0000000000001183. Epub 2024 Aug 27.	Harris L	Adv Neonatal Care	2024	10/07/2024			10.1097/ANC.0000000000001183
38986006	The Role of Breastfeeding in Acute Respiratory Infections in Infancy	Vassilopoulou E, Agostoni C, Feketea G, Alberti I, Gianni ML, Milani GP.	Pediatr Infect Dis J. 2024 Nov 1;43(11):1090-1099. doi: 10.1097/INF.0000000000004454. Epub 2024 Jul 5.	Vassilopoulou E	Pediatr Infect Dis J	2024	10/07/2024			10.1097/INF.0000000000004454
38949186	Perinatal intervention strategies providing food with micronutrients to pregnant and breastfeeding women in low- and middle-income countries: A scoping review	McDonald CM, Wessells KR, Stewart CP, Dewey KG, de Pee S, Rana R, Hafeez-Ur-Rehman H, Mwangi MN, Hess SY.	Matern Child Nutr. 2024 Oct;20(4):e13681. doi: 10.1111/mcn.13681. Epub 2024 Jul 1.	McDonald CM	Matern Child Nutr	2024	1/07/2024	PMC11574661		10.1111/mcn.13681
38910556	Physicochemical Characterization of Yogurt Fortified with Microencapsulated Cinnamon (Cinnamomum zeylanicum) and Its Effects on Metabolic Syndrome Induced in Rabbits (Oryctolagus cuniculus)	Riós Pérez MF, Quintero Lira A, Piloni Martini J, Ayala Martínez M, Soto Simental S, Alfaro Rodríguez RH, Ocampo López J, Cariño Cortés R, Reyes Munguía A.	J Med Food. 2024 Aug;27(8):758-774. doi: 10.1089/jmf.2023.0153. Epub 2024 Jun 24.	Riós Pérez MF	J Med Food	2024	24/06/2024			10.1089/jmf.2023.0153
38907873	Feeding Variation Among Infants in Acute Care Cardiology Units	Ware AL, Jones C, Kipps AK, Khadr L, Marcuccio E, Patel SS, Plummer S, Ravishankar C, Figueroa M.	Pediatr Cardiol. 2025 Jun;46(5):1241-1247. doi: 10.1007/s00246-024-03541-6. Epub 2024 Jun 22.	Ware AL	Pediatr Cardiol	2025	22/06/2024			10.1007/s00246-024-03541-6
38902378	Consumption status of functional drinks based on the theory of planned behavior and the stages of change model in female employees	Toorani A, Moodi M, Zeinali T, Salmani F, Norozi E.	Sci Rep. 2024 Jun 20;14(1):14197. doi: 10.1038/s41598-024-64888-7.	Toorani A	Sci Rep	2024	20/06/2024	PMC11190226		10.1038/s41598-024-64888-7
38892652	Nutritional Strategies for Preterm Neonates and Preterm Neonates Undergoing Surgery: New Insights for Practice and Wrong Beliefs to Uproot	De Rose DU, Lapillonne A, Iacobelli S, Capolupo I, Dotta A, Salvatori G.	Nutrients. 2024 May 31;16(11):1719. doi: 10.3390/nu16111719.	De Rose DU	Nutrients	2024	19/06/2024	PMC11174646		10.3390/nu16111719
38890860	Milk Fat Globule Membranes for Mental Health across the Human Lifespan	Slykerman R, Davies N, Fuad M, Dekker J.	Foods. 2024 May 24;13(11):1631. doi: 10.3390/foods13111631.	Slykerman R	Foods	2024	19/06/2024	PMC11171857		10.3390/foods13111631
38878531	Lactoferrin-chia seed mucilage complex coacervates for intestinal delivery of quercetin and fortification of set yogurt	Shishir MRI, Suo H, Taip FS, Cheng KW.	Food Chem. 2024 Oct 30;456:139818. doi: 10.1016/j.foodchem.2024.139818. Epub 2024 May 26.	Shishir MRI	Food Chem	2024	15/06/2024			10.1016/j.foodchem.2024.139818
38871080	Assessing the Nutrient Content of Plant-Based Milk Alternative Products Available in the United States	Johnson AJ, Stevenson J, Pettit J, Jasthi B, Byhre T, Harnack L.	J Acad Nutr Diet. 2025 Apr;125(4):515-527.e8. doi: 10.1016/j.jand.2024.06.003. Epub 2024 Jun 11.	Johnson AJ	J Acad Nutr Diet	2025	13/06/2024			10.1016/j.jand.2024.06.003
38853781	Testing the reported long-term advantages of protein-fortified human milk in very low birth weight neonates	Biasini A, Neri E, Stella M, Malaigia L, Mariani E, Rizzo V, Agostini F.	Front Pediatr. 2024 May 24;12:1406637. doi: 10.3389/fped.2024.1406637. eCollection 2024.	Biasini A	Front Pediatr	2024	10/06/2024	PMC11157026		10.3389/fped.2024.1406637
38847750	New insights into dairy management and the prevention and treatment of osteoporosis: The shift from single nutrient to dairy matrix effects-A review	Wang K, Zhao X, Yang S, Qi X, Li A, Yu W.	Compr Rev Food Sci Food Saf. 2024 Jul;23(4):e13374. doi: 10.1111/1541-4337.13374.	Wang K	Compr Rev Food Sci Food Saf	2024	7/06/2024			10.1111/1541-4337.13374
38837805	Reducing extrauterine growth restriction in very preterm neonates: A before-after intervention study	Shrikant KN, Gracy NB, Pournami F, Prithvi AK, Panackal AV, Prabhakar J, Jain N.	Nutr Clin Pract. 2024 Oct;39(5):1239-1246. doi: 10.1002/ncp.11165. Epub 2024 Jun 4.	Shrikant KN	Nutr Clin Pract	2024	5/06/2024			10.1002/ncp.11165
38807006	Together or Apart? Revealing the Impact of Dietary Interventions on Bioavailability of Quinolones: A Systematic Review with Meta-analyses	Wiesner A, Zagrodzki P, Gawalska A, Paśko P.	Clin Pharmacokinet. 2024 Jun;63(6):773-818. doi: 10.1007/s40262-024-01377-0. Epub 2024 May 28.	Wiesner A	Clin Pharmacokinet	2024	28/05/2024	PMC11222276		10.1007/s40262-024-01377-0
38805925	Fortification of goat milk yogurts with date palm (Phoenix dactylifera L.) coproducts: Impact on their quality during cold storage	Muñoz-Tebar N, Muñoz-Bas C, Viuda-Martos M, Sayas-Barberá E, Pérez-Alvarez JA, Fernández-López J.	Food Chem. 2024 Oct 1;454:139800. doi: 10.1016/j.foodchem.2024.139800. Epub 2024 May 22.	Muñoz-Tebar N	Food Chem	2024	28/05/2024			10.1016/j.foodchem.2024.139800
38795943	Appetite, food intake, and gut hormone responses to glycomacropeptide protein ingestion in older adults: A feasibility, acceptability, and pilot study	Warner J, Stocker R, Brandt K, Crabtree DR, Ormond L, Stevenson E, Holliday A.	Appetite. 2024 Sep 1;200:107509. doi: 10.1016/j.appet.2024.107509. Epub 2024 May 23.	Warner J	Appetite	2024	25/05/2024			10.1016/j.appet.2024.107509
38795433	Physicochemical, nutraceutical, and sensory evaluation of a milk-type plant-based beverage of extruded common bean (Phaseolus vulgaris L.) added with iron	Sánchez-Quezada V, Luzardo-Ocampo I, Gaytán-Martínez M, Loarca-Piña G.	Food Chem. 2024 Sep 30;453:139602. doi: 10.1016/j.foodchem.2024.139602. Epub 2024 May 11.	Sánchez-Quezada V	Food Chem	2024	25/05/2024			10.1016/j.foodchem.2024.139602
38775927	Systemic immune markers and infection risk in preterm infants fed human milk fortified with bovine colostrum or conventional fortifier, a secondary analysis of the FortiColos trial	Bæk O, Muk T, Aunsholt L, Zachariasen G, Sangild PT, Nguyen DN.	Infection. 2024 Dec;52(6):2315-2324. doi: 10.1007/s15010-024-02280-3. Epub 2024 May 22.	Bæk O	Infection	2024	22/05/2024	PMC11621174		10.1007/s15010-024-02280-3
38763670	Microencapsulation of vitamins: A review and meta-analysis of coating materials, release and food fortification	Espinoza-Espinoza LA, Muñoz-More HD, Nole-Jaramillo JM, Ruiz-Flores LA, Arana-Torres NM, Moreno-Quispe LA, Valdiviezo-Marcelo J.	Food Res Int. 2024 Jul;187:114420. doi: 10.1016/j.foodres.2024.114420. Epub 2024 Apr 26.	Espinoza-Espinoza LA	Food Res Int	2024	19/05/2024			10.1016/j.foodres.2024.114420
38754824	Enhancing functional buffalo yogurt: Improving physicochemical properties, biological activities, and shelf life using marjoram and geranium essential oils	Hamed AM, Abd El-Maksoud AA, Hassan MA, Tsakali E, Van Impe JFM, Ahmed HA, Nassrallah AA.	J Dairy Sci. 2024 Sep;107(9):6437-6450. doi: 10.3168/jds.2023-24281. Epub 2024 May 15.	Hamed AM	J Dairy Sci	2024	16/05/2024			10.3168/jds.2023-24281
38724605	Immediate fortification of human milk with a bovine milk-derived human milk fortifier in very low birth weight infants: a randomized clinical trial	Wynter Z, Gorham JA, Thompson AB, Mundy C, Waller JL, Stansfield BK.	J Perinatol. 2024 Nov;44(11):1591-1596. doi: 10.1038/s41372-024-01998-0. Epub 2024 May 9.	Wynter Z	J Perinatol	2024	9/05/2024	PMC11518976		10.1038/s41372-024-01998-0
38719093	Growth and body composition of infants born moderate-to-late preterm fed a protein- and mineral-enriched postdischarge formula compared with a standard term formula until 6 months corrected age, a randomized controlled trial	van de Lagemaat M, Ruys CA, Muts J, Finken MJ, Rotteveel J, van Goudoever JB, Lafeber HN, van den Akker CH; Late preterms and the Effects of postdischarge nutrition on Growth and Overall metabolic health (LEGO) study group; Schrijver-Levie NS, Boonstra V, von Lindern JS, de Winter P, van Brakel MJ, Drewes AJ, Westra M.	Am J Clin Nutr. 2024 Jul;120(1):111-120. doi: 10.1016/j.ajcnut.2024.04.035. Epub 2024 May 6.	van de Lagemaat M	Am J Clin Nutr	2024	8/05/2024			10.1016/j.ajcnut.2024.04.035
38712470	A sustainable sensitive spectrofluorimetric approach for the determination of the multipotent protein lactoferrin in different pharmaceuticals and infant milk formula: Compliance with greenness metrics	Magdy G, Elmansi H, Shabana RA, El-Enany N.	Luminescence. 2024 May;39(5):e4772. doi: 10.1002/bio.4772.	Magdy G	Luminescence	2024	7/05/2024			10.1002/bio.4772
38709803	Effect of multiple micronutrient-fortified bouillon on micronutrient status among women and children in the Northern Region of Ghana: Protocol for the Condiment Micronutrient Innovation Trial (CoMIT), a community-based randomized controlled trial	Engle-Stone R, Wessells KR, Haskell MJ, Kumordzie SM, Arnold CD, Davis JN, Becher ER, Fuseini AD, Nyaaba KW, Tan X, Adams KP, Lietz G, Vosti SA, Adu-Afarwuah S.	PLoS One. 2024 May 6;19(5):e0302968. doi: 10.1371/journal.pone.0302968. eCollection 2024.	Engle-Stone R	PLoS One	2024	6/05/2024	PMC11073681		10.1371/journal.pone.0302968
38704865	Determination of Bovine Lactoferrin in Powdered Infant Formula and Adult Nutritionals by Heparin Affinity Extraction and Reverse-Phase High-Performance Liquid Chromatography/Ultraviolet Detection (HPLC/UV): Single-Laboratory Validation, First Action 2021.10	Frueh JL, Shu P, Vennard TR, Gray MA, Phillips SC.	J AOAC Int. 2024 Jul 4;107(4):693-704. doi: 10.1093/jaoacint/qsae038.	Frueh JL	J AOAC Int	2024	5/05/2024	PMC11223759		10.1093/jaoacint/qsae038
38698740	Market-driven fortification of vitamins and minerals in packaged foods targeted at children in Brazil	Martins AC, Kraemer MVDS, Rodrigues VM, Hinnig PF, Fernandes AC, Bernardo GL, Proença RPDC, Uggioni PL.	Nutr Bull. 2024 Jun;49(2):209-219. doi: 10.1111/nbu.12676. Epub 2024 May 3.	Martins AC	Nutr Bull	2024	3/05/2024			10.1111/nbu.12676
38693274	Thyroid function and iodine intake: global recommendations and relevant dietary trends	Bath SC.	Nat Rev Endocrinol. 2024 Aug;20(8):474-486. doi: 10.1038/s41574-024-00983-z. Epub 2024 May 1.	Bath SC	Nat Rev Endocrinol	2024	1/05/2024			10.1038/s41574-024-00983-z
38685317	The Relationship Between Vitamin D Intake and Serum 25-hydroxyvitamin D in Young Children: A Meta-Regression to Inform WHO/FAO Vitamin D Intake Recommendations	Rios-Leyvraz M, Martino L, Cashman KD.	J Nutr. 2024 Jun;154(6):1827-1841. doi: 10.1016/j.tjnut.2024.04.031. Epub 2024 Apr 28.	Rios-Leyvraz M	J Nutr	2024	30/04/2024	PMC11217029		10.1016/j.tjnut.2024.04.031
38684884	Nutritional interventions to prevent retinopathy of prematurity	Hellström A, Kermorvant-Duchemin E, Johnson M, Sáenz de Pipaón M, Smith LE, Hård AL; ESPR Nutrition council members.	Pediatr Res. 2024 Sep;96(4):905-911. doi: 10.1038/s41390-024-03208-1. Epub 2024 Apr 29.	Hellström A	Pediatr Res	2024	29/04/2024	PMC11502481		10.1038/s41390-024-03208-1
38678082	The impact of exclusive human milk diet on short-term growth of very preterm infants	Chou FS, Zhang J, Nguyen C, Faison GM, Thompson LR, Villosis MFB, Barseghyan K, Lakshmanan A.	J Perinatol. 2024 Nov;44(11):1567-1574. doi: 10.1038/s41372-024-01980-w. Epub 2024 Apr 27.	Chou FS	J Perinatol	2024	27/04/2024			10.1038/s41372-024-01980-w
38674897	Proactive Use of a Human Milk Fat Modular in the Neonatal Intensive Care Unit: A Standardized Feeding Protocol	Salley A, Lee ML.	Nutrients. 2024 Apr 18;16(8):1206. doi: 10.3390/nu16081206.	Salley A	Nutrients	2024	27/04/2024	PMC11054077		10.3390/nu16081206
38674843	Home Meal Replacement Fortified with Eggshell Powder and Vitamin D Prevents Bone Loss in Postmenopausal Women: A Randomized, Double-Blind, Controlled Study	Joo NS, Shin SH, Kim KN, Lee SH, Jung S, Yeum KJ.	Nutrients. 2024 Apr 12;16(8):1152. doi: 10.3390/nu16081152.	Joo NS	Nutrients	2024	27/04/2024	PMC11054347		10.3390/nu16081152
38671692	Growth and Neurodevelopmental Outcomes of Preterm Infants Born < 26 Weeks Gestation before and after Implementation of a Nutrition-Care Bundle	Res G, Bishara RF, Church PT, Rosenthal R, Bishara RM, Dupuis A, Asztalos E, Banihani R.	Children (Basel). 2024 Apr 15;11(4):475. doi: 10.3390/children11040475.	Res G	Children (Basel)	2024	27/04/2024	PMC11049117		10.3390/children11040475
38658693	Human milk derived fortifiers are associated with glucose, phosphorus, and calcium derangements	Ackley D, Yin J, D'Angio C, Meyers J, Young B.	J Perinatol. 2024 Sep;44(9):1320-1324. doi: 10.1038/s41372-024-01977-5. Epub 2024 Apr 24.	Ackley D	J Perinatol	2024	24/04/2024			10.1038/s41372-024-01977-5
38587119	Mineral supplementation for very preterm infants fed fortified human milk	Simonsen MB, Kappel SS, Aunsholt L, Möller S, Sangild PT, Zachariassen G.	J Pediatr Gastroenterol Nutr. 2024 Jun;78(6):1389-1397. doi: 10.1002/jpn3.12190. Epub 2024 Apr 8.	Simonsen MB	J Pediatr Gastroenterol Nutr	2024	8/04/2024			10.1002/jpn3.12190
38580842	Glucose-regulatory hormones and growth in very preterm infants fed fortified human milk	Holgersen K, Rasmussen MB, Zamir I, Aunsholt L, Zachariassen G, Sangild PT.	Pediatr Res. 2024 Aug;96(3):713-722. doi: 10.1038/s41390-024-03166-8. Epub 2024 Apr 5.	Holgersen K	Pediatr Res	2024	5/04/2024	PMC11499248		10.1038/s41390-024-03166-8
38565171	Variability in Diagnosis and Management of Hypoglycemia in Neonatal Intensive Care Unit	Dinu D, Hagan JL, Rozance PJ.	Am J Perinatol. 2024 Oct;41(14):1990-1998. doi: 10.1055/s-0044-1785491. Epub 2024 Apr 2.	Dinu D	Am J Perinatol	2024	2/04/2024			10.1055/s-0044-1785491
38545091	Effect of human milk-based fortification in extremely preterm infants fed exclusively with breast milk: a randomised controlled trial	Jensen GB, Domellöf M, Ahlsson F, Elfvin A, Navér L, Abrahamsson T.	EClinicalMedicine. 2024 Jan 2;68:102375. doi: 10.1016/j.eclinm.2023.102375. eCollection 2024 Feb.	Jensen GB	EClinicalMedicine	2024	28/03/2024	PMC10965410		10.1016/j.eclinm.2023.102375
38544752	Editorial: Trends in the design of functional foods for human health	Gutiérrez-Grijalva EP, Gaytán-Martínez M, Santos-Zea L.	Front Nutr. 2024 Mar 13;11:1393366. doi: 10.3389/fnut.2024.1393366. eCollection 2024.	Gutiérrez-Grijalva EP	Front Nutr	2024	28/03/2024	PMC10967944		10.3389/fnut.2024.1393366
38542821	Association of Fortification with Human Milk versus Bovine Milk-Based Fortifiers on Short-Term Outcomes in Preterm Infants-A Meta-Analysis	Galis R, Trif P, Mudura D, Mazela J, Daly MC, Kramer BW, Diggikar S.	Nutrients. 2024 Mar 21;16(6):910. doi: 10.3390/nu16060910.	Galis R	Nutrients	2024	28/03/2024	PMC10975992		10.3390/nu16060910
38497706	Neurodevelopmental Outcomes of Extremely Preterm Infants Fed Donor Milk or Preterm Infant Formula: A Randomized Clinical Trial	Colaizy TT, Poindexter BB, McDonald SA, Bell EF, Carlo WA, Carlson SJ, DeMauro SB, Kennedy KA, Nelin LD, Sánchez PJ, Vohr BR, Johnson KJ, Herron DE, Das A, Crawford MM, Walsh MC, Higgins RD, Stoll BJ; Eunice Kennedy Shriver National Institute of Child Health and Human Development Neonatal Research Network; MILK Trial Investigators; Ambalavanan N, Wyckoff MH, D'Angio CT, Bugg GW, Ohls RK, Reynolds AM, Sokol GM, Laptook AR, Olsen SL, White JR, Jadcherla SR, Bajaj M, Parimi PS, Schmidt B, Laughon MM, Barks J, Fisher KA, Hibbs AM, Peralta-Carcelen M, Cook N, Heyne RJ, Cavanaugh B, Adams-Chapman I, Fuller J, Hartley-McAndrew ME, Harmon HM, Duncan AF, Hines AC, Kilbride HW, Richards LA, Maitre NL, Natarajan G, Trembath AN, Carlson MD, Malcolm WF, Wilson-Costello DE; MILK Trial Investigators; Eunice Kennedy Shriver National Institute of Child Health and Human Development Neonatal Research Network.	JAMA. 2024 Feb 20;331(7):582-591. doi: 10.1001/jama.2023.27693.	Colaizy TT	JAMA	2024	18/03/2024	PMC10828950		10.1001/jama.2023.27693
38490539	Ameliorating effect of 2'-fucosyllactose and 6'-sialyllactose on lipopolysaccharide-induced intestinal inflammation	Kim JY, Lee S, Kim G, Shin HJ, Lee EJ, Lee CS, Yoon S, Lee E, Lim A, Kim SH.	J Dairy Sci. 2024 Jul;107(7):4147-4160. doi: 10.3168/jds.2024-24325. Epub 2024 Mar 14.	Kim JY	J Dairy Sci	2024	15/03/2024			10.3168/jds.2024-24325
38490219	Feeding Management and Palate Repair Timing in Infants with Cleft Palate with and without Pierre Robin Sequence: A Multisite Study	Williams JL, Lien KM, Kirschner R, Allen G, Chapman K; Cleft Outcomes Research NETwork (CORNET) Consortium.	Cleft Palate Craniofac J. 2025 Jul;62(7):1180-1189. doi: 10.1177/10556656241239766. Epub 2024 Mar 15.	Williams JL	Cleft Palate Craniofac J	2025	15/03/2024	PMC11401965	NIHMS2013692	10.1177/10556656241239766
38489532	The Use of a Novel Donkey Milk-Derived Human Milk Fortified in the Neonatal Period Had No Effect on the Frequency of Allergic Manifestations During the First Years of Life: The "Fortilat Trial" Follow-Up	Peila C, Spada E, Deantoni S, Borsani M, Asteggiano M, Chiale F, Moro GE, Giribaldi M, Cavallarin L, Cortinovis I, Coscia A.	Breastfeed Med. 2024 Mar;19(3):223-227. doi: 10.1089/bfm.2023.0320.	Peila C	Breastfeed Med	2024	15/03/2024			10.1089/bfm.2023.0320
38488058	Comparison of Growth Outcomes Between Human Milk-Fed Preterm Infants on Standard Versus Adjustable Fortification Protocols	Khorana M, Lamprasertkul S, Boonkasidecha S.	Breastfeed Med. 2024 May;19(5):387-393. doi: 10.1089/bfm.2024.0001. Epub 2024 Mar 15.	Khorana M	Breastfeed Med	2024	15/03/2024			10.1089/bfm.2024.0001
38451284	Contribution of plant-based dairy and fish alternatives to iodine nutrition in the Swiss diet: a Swiss Market Survey	Khalil ZA, Herter-Aeberli I.	Eur J Nutr. 2024 Aug;63(5):1501-1512. doi: 10.1007/s00394-024-03339-5. Epub 2024 Mar 7.	Khalil ZA	Eur J Nutr	2024	7/03/2024	PMC11329522		10.1007/s00394-024-03339-5
38445079	Human milk-derived versus bovine milk-derived fortifier use in very low birth weight infants: growth and vitamin D status	Lavassani E, Tauber KA, Cerone JB, Ludke J, Munshi UK.	Front Pediatr. 2024 Feb 19;12:1354683. doi: 10.3389/fped.2024.1354683. eCollection 2024.	Lavassani E	Front Pediatr	2024	6/03/2024	PMC10913192		10.3389/fped.2024.1354683
38426078	Deposition and enrichment of carotenoids in livestock products: An overview	Miao Q, Si X, Zhao Q, Zhang H, Qin Y, Tang C, Zhang J.	Food Chem X. 2024 Feb 19;21:101245. doi: 10.1016/j.fochx.2024.101245. eCollection 2024 Mar 30.	Miao Q	Food Chem X	2024	1/03/2024	PMC10901861		10.1016/j.fochx.2024.101245
38416365	Does Early Fortification of Human Milk Decrease Time to Regain Birth Weight as Compared to Late Fortification Among Preterm Infants? - A Randomized Controlled Trial	Gupta G, Murugesan A, Thanigainathan S, Adhisivam B.	Indian J Pediatr. 2025 Jun;92(6):592-597. doi: 10.1007/s12098-024-05066-5. Epub 2024 Feb 28.	Gupta G	Indian J Pediatr	2025	28/02/2024			10.1007/s12098-024-05066-5
38398700	Construction and Identification of a Breast Bioreactor for Human-Derived Hypoglycemic Protein Amylin	Huang K, Yan X, Li Z, Liu F, Cui K, Liu Q.	Life (Basel). 2024 Jan 28;14(2):191. doi: 10.3390/life14020191.	Huang K	Life (Basel)	2024	24/02/2024	PMC10890372		10.3390/life14020191
38385186	Postabsorptive and postprandial myofibrillar protein synthesis rates at rest and after resistance exercise in women with postmenopause	McKenna CF, Askow AT, Paulussen KJM, Salvador AF, Fang HY, Ulanov AV, Li Z, Paluska SA, Beals JW, Jäger R, Purpura M, Burd NA.	J Appl Physiol (1985). 2024 Jun 1;136(6):1388-1399. doi: 10.1152/japplphysiol.00886.2023. Epub 2024 Feb 22.	McKenna CF	J Appl Physiol (1985)	2024	22/02/2024	PMC11368540		10.1152/japplphysiol.00886.2023
38378306	A review of dairy food intake for improving health among black adults in the US	Mitchell E, Comerford K, Knight M, McKinney K, Lawson Y.	J Natl Med Assoc. 2024 Apr;116(2 Pt 2):253-273. doi: 10.1016/j.jnma.2024.01.018. Epub 2024 Feb 19.	Mitchell E	J Natl Med Assoc	2024	20/02/2024			10.1016/j.jnma.2024.01.018
38368232	Executive summary: The role of dairy food intake for improving health among Black Americans across the life continuum	Comerford K, Lawson Y, Young M, Knight M, McKinney K, Mpasi P, Mitchell E.	J Natl Med Assoc. 2024 Apr;116(2 Pt 2):211-218. doi: 10.1016/j.jnma.2024.01.026. Epub 2024 Feb 16.	Comerford K	J Natl Med Assoc	2024	17/02/2024			10.1016/j.jnma.2024.01.026
38339084	Supplemented Infant Formula and Human Breast Milk Show Similar Patterns in Modulating Infant Microbiota Composition and Function In Vitro	Borewicz K, Brück WM.	Int J Mol Sci. 2024 Feb 2;25(3):1806. doi: 10.3390/ijms25031806.	Borewicz K	Int J Mol Sci	2024	10/02/2024	PMC10855883		10.3390/ijms25031806
38294868	Economic and Clinical Impact of Using Human Milk-Derived Fortifier in Very Low Birth Weight Infants	Tetarbe M, Chang MR, Barton L, Cayabyab R, Ramanathan R.	Breastfeed Med. 2024 Feb;19(2):114-119. doi: 10.1089/bfm.2023.0163. Epub 2024 Jan 30.	Tetarbe M	Breastfeed Med	2024	31/01/2024			10.1089/bfm.2023.0163
38280287	A sustainable strategy for generating highly stable human skin equivalents based on fish collagen	Tan SH, Liu S, Teoh SH, Bonnard C, Leavesley D, Liang K.	Biomater Adv. 2024 Apr;158:213780. doi: 10.1016/j.bioadv.2024.213780. Epub 2024 Jan 24.	Tan SH	Biomater Adv	2024	27/01/2024			10.1016/j.bioadv.2024.213780
38278639	Taking Human Milk Fortification to the Next Level	Parker LA.	J Perinat Neonatal Nurs. 2024 Jan-Mar 01;38(1):15-17. doi: 10.1097/JPN.0000000000000800.	Parker LA	J Perinat Neonatal Nurs	2024	26/01/2024			10.1097/JPN.0000000000000800
38243173	Using a new human milk fortifier to optimize human milk feeding among very preterm and/or very low birth weight infants: a multicenter study in China	Han J, Zhang L, Zhang R, Han S, Zhu J, Hu X, Sun J, Qiu G, Li Z, Yan W, Xie L, Ye X, Gong X, Li L, Bei F, Liu C, Cao Y.	BMC Pediatr. 2024 Jan 19;24(1):61. doi: 10.1186/s12887-024-04527-2.	Han J	BMC Pediatr	2024	19/01/2024	PMC10797784		10.1186/s12887-024-04527-2
38235608	EBNEO commentary: Early human milk fortification in infants born extremely preterm: A randomised trial	How HS, Malhotra A, Martin C.	Acta Paediatr. 2024 Mar;113(3):625-626. doi: 10.1111/apa.17110. Epub 2024 Jan 18.	How HS	Acta Paediatr	2024	18/01/2024			10.1111/apa.17110
38228744	Human milk cream alters intestinal microbiome of preterm infants: a prospective cohort study	Adeniyi-Ipadeola GO, Hoffman KL, Yang H, Javornik Cregeen SJ, Preidis GA, Ramani S, Hair AB.	Pediatr Res. 2024 May;95(6):1564-1571. doi: 10.1038/s41390-023-02948-w. Epub 2024 Jan 16.	Adeniyi-Ipadeola GO	Pediatr Res	2024	16/01/2024			10.1038/s41390-023-02948-w
38225373	Lyophilized (freeze-dried) human milk for preterm infants: a scoping review	Sproat TDR, Ghosh A, Alshaikh BN.	J Perinatol. 2024 May;44(5):612-627. doi: 10.1038/s41372-023-01861-8. Epub 2024 Jan 15.	Sproat TDR	J Perinatol	2024	15/01/2024			10.1038/s41372-023-01861-8
38224157	Comparative evaluation of enriched formula milk powder with OPO and MFGM vs. breastfeeding and regular formula milk powder in full-term infants: a comprehensive study on gut microbiota, neurodevelopment, and growth	Chen B, Jia Q, Chen Z, You Y, Liu Y, Zhao J, Chen L, Ma D, Xing Y.	Food Funct. 2024 Feb 5;15(3):1417-1430. doi: 10.1039/d3fo03392a.	Chen B	Food Funct	2024	15/01/2024			10.1039/d3fo03392a
38219547	Comparative study of interfacial properties and thermal behaviour of milk fat globules and membrane prepared from ultrasonicated bovine milk	Sun Y, Roos YH, Miao S.	Ultrason Sonochem. 2024 Jan;102:106755. doi: 10.1016/j.ultsonch.2024.106755. Epub 2024 Jan 9.	Sun Y	Ultrason Sonochem	2024	14/01/2024	PMC10825641		10.1016/j.ultsonch.2024.106755
38214140	Lactoferrin in breast milk-based powders	Tsakali E, Aggarwal R, Houhoula D, Konteles S, Batrinou A, Verheyen D, Van Impe JF, Chatzilazarou A.	J Dairy Res. 2023 Nov;90(4):409-412. doi: 10.1017/S0022029923000778. Epub 2024 Jan 12.	Tsakali E	J Dairy Res	2023	12/01/2024			10.1017/S0022029923000778
38212424	The impact of replacing milk with plant-based alternatives on iodine intake: a dietary modelling study	Nicol K, Nugent AP, Woodside JV, Hart KH, Bath SC.	Eur J Nutr. 2024 Mar;63(2):599-611. doi: 10.1007/s00394-023-03286-7. Epub 2024 Jan 11.	Nicol K	Eur J Nutr	2024	11/01/2024	PMC10899362		10.1007/s00394-023-03286-7
38206546	Comparative Growth Outcomes in Very Low Birth Weight Infants: Evaluating Different Feeding Strategies	Pedaveeti M, Iqbal F, Purkayastha J, Bharadwaj SK, Patil AK, Lewis LES.	Indian J Pediatr. 2025 Apr;92(4):376-382. doi: 10.1007/s12098-023-04989-9. Epub 2024 Jan 11.	Pedaveeti M	Indian J Pediatr	2025	11/01/2024	PMC11913907		10.1007/s12098-023-04989-9
38185883	Curds in the way: A milk curd obstruction review and normal sonographic bowel appearances using a novel scoring system in neonates on fortified breast milk feeds	Kimble LL, Perry D, Bach KP.	J Med Imaging Radiat Oncol. 2024 Mar;68(2):150-157. doi: 10.1111/1754-9485.13617. Epub 2024 Jan 7.	Kimble LL	J Med Imaging Radiat Oncol	2024	8/01/2024			10.1111/1754-9485.13617
38141736	Strategic food vehicles for vitamin D fortification and effects on vitamin D status: A systematic review and meta-analysis of randomised controlled trials	Cashman KD, O'Neill CM.	J Steroid Biochem Mol Biol. 2024 Apr;238:106448. doi: 10.1016/j.jsbmb.2023.106448. Epub 2023 Dec 21.	Cashman KD	J Steroid Biochem Mol Biol	2024	23/12/2023			10.1016/j.jsbmb.2023.106448
38135271	Evaluation of the Use of Dedicated Technicians and Bar Code Scanning Technology for Fortified Human Milk Feeding Preparation in a Single Neonatal Intensive Care Unit to Reduce Risk of Adverse Events	Steele C, Alessi S.	J Acad Nutr Diet. 2024 May;124(5):559-563. doi: 10.1016/j.jand.2023.12.007. Epub 2023 Dec 21.	Steele C	J Acad Nutr Diet	2024	22/12/2023			10.1016/j.jand.2023.12.007
38124065	Exclusive breastfeeding practices and its determinants in Indian infants: findings from the National Family Health Surveys-4 and 5	Reddy N S, Dharmaraj A, Jacob J, Sindhu KN.	Int Breastfeed J. 2023 Dec 20;18(1):69. doi: 10.1186/s13006-023-00602-z.	Reddy N S	Int Breastfeed J	2023	21/12/2023	PMC10731841		10.1186/s13006-023-00602-z
38096213	Development of an enhanced analytical method utilizing pepper matrix as an analyte protectant for sensitive GC‒MS/MS detection of dimethipin in animal-based food products	Shim JH, Rahman MM, Esatbeyoglu T, Oz F, Abd El-Aty AM.	PLoS One. 2023 Dec 14;18(12):e0295968. doi: 10.1371/journal.pone.0295968. eCollection 2023.	Shim JH	PLoS One	2023	14/12/2023	PMC10721067		10.1371/journal.pone.0295968
38091960	Preterm Formula, Fortified or Unfortified Human Milk for Very Preterm Infants, the PREMFOOD Study: A Parallel Randomised Feasibility Trial	Mills L, Chappell KE, Emsley R, Alavi A, Andrzejewska I, Santhakumaran S, Nicholl R, Chang J, Uthaya S, Modi N.	Neonatology. 2024;121(2):222-232. doi: 10.1159/000535498. Epub 2023 Dec 13.	Mills L	Neonatology	2024	13/12/2023	PMC10994632		10.1159/000535498
38072154	An Algorithm to Assess Calcium Bioavailability from Foods	Weaver CM, Wastney M, Fletcher A, Lividini K.	J Nutr. 2024 Mar;154(3):921-927. doi: 10.1016/j.tjnut.2023.12.005. Epub 2023 Dec 9.	Weaver CM	J Nutr	2024	10/12/2023			10.1016/j.tjnut.2023.12.005
38072151	Human Milk Fortifier After Neonatal Intensive Care Unit Discharge Improves Human Milk Usage Rates for Preterm Infants	Lamport L, Weinberger B, Maffei D.	J Nutr. 2024 Feb;154(2):610-616. doi: 10.1016/j.tjnut.2023.12.003. Epub 2023 Dec 8.	Lamport L	J Nutr	2024	10/12/2023			10.1016/j.tjnut.2023.12.003
38054009	Identification of omega-3 oxylipins in human milk-derived extracellular vesicles with pro-resolutive actions in gastrointestinal inflammation	Gómez-Ferrer M, Amaro-Prellezo E, Albiach-Delgado A, Ten-Domenech I, Kuligowski J, Sepúlveda P.	Front Immunol. 2023 Nov 20;14:1293737. doi: 10.3389/fimmu.2023.1293737. eCollection 2023.	Gómez-Ferrer M	Front Immunol	2023	6/12/2023	PMC10694275		10.3389/fimmu.2023.1293737
38035362	Quantification and reporting of vitamin D concentrations measured in human milk by LC-MS/MS	Jones KS, Meadows SR, Koulman A.	Front Nutr. 2023 Nov 16;10:1229445. doi: 10.3389/fnut.2023.1229445. eCollection 2023.	Jones KS	Front Nutr	2023	30/11/2023	PMC10687194		10.3389/fnut.2023.1229445
38004152	Choline and Betaine Levels in Plasma Mirror Choline Intake in Very Preterm Infants	Minarski M, Maas C, Heinrich C, Böckmann KA, Bernhard W, Shunova A, Poets CF, Franz AR.	Nutrients. 2023 Nov 12;15(22):4758. doi: 10.3390/nu15224758.	Minarski M	Nutrients	2023	25/11/2023	PMC10675502		10.3390/nu15224758
37992598	Determination of trace fluoroquinolones in honey and milk based on cyclodextrin modified magnetic metal-organic frameworks solid phase extraction coupled with ultra-high performance liquid chromatography	Sun Y, Kuang J, Cheng Y, Lin C, Zhang H, Zhang M, Ning F, Hu P.	J Chromatogr A. 2024 Jan 4;1713:464521. doi: 10.1016/j.chroma.2023.464521. Epub 2023 Nov 19.	Sun Y	J Chromatogr A	2024	22/11/2023			10.1016/j.chroma.2023.464521
37981048	Late-onset vitamin K deficiency bleeding in an extremely preterm infant fed an exclusively human milk-based diet	Vasu V, Mulla S, Pandya A, Card D, Shearer MJ, Clarke P.	J Thromb Haemost. 2024 Feb;22(2):466-469. doi: 10.1016/j.jtha.2023.10.029. Epub 2023 Nov 20.	Vasu V	J Thromb Haemost	2024	19/11/2023			10.1016/j.jtha.2023.10.029
37979040	Bifidobacteria in Fermented Dairy Foods: A Health Beneficial Outlook	Jena R, Choudhury PK.	Probiotics Antimicrob Proteins. 2025 Jun;17(3):1-22. doi: 10.1007/s12602-023-10189-w. Epub 2023 Nov 18.	Jena R	Probiotics Antimicrob Proteins	2025	18/11/2023			10.1007/s12602-023-10189-w
37964083	Follow-up of a randomized trial optimizing neonatal nutrition in preterm very low birthweight infants: growth, serum adipokines, renal function and blood pressure	Reis JD, Heyne R, Rosenfeld CR, Caraig M, Brown LS, Burchfield PJ, Lair CS, Petrosyan E, Jabob T, Nelson DB, Brion LP.	J Perinatol. 2024 Jan;44(1):78-86. doi: 10.1038/s41372-023-01821-2. Epub 2023 Nov 14.	Reis JD	J Perinatol	2024	14/11/2023			10.1038/s41372-023-01821-2
37960183	Early Introduction of Novel and Less-Studied Food Allergens in the Plant-Based Era: Considerations for US and EU Infant Formula Regulations	Venter C, Shamir R, Fleischer DM.	Nutrients. 2023 Oct 25;15(21):4530. doi: 10.3390/nu15214530.	Venter C	Nutrients	2023	14/11/2023	PMC10649096		10.3390/nu15214530
37826896	A narrative review investigating the potential effect of lubrication as a mitigation strategy for whey protein-associated mouthdrying	Giles H, Bull SP, Lignou S, Gallagher J, Faka M, Methven L.	Food Chem. 2024 Mar 15;436:137603. doi: 10.1016/j.foodchem.2023.137603. Epub 2023 Sep 28.	Giles H	Food Chem	2024	12/10/2023			10.1016/j.foodchem.2023.137603
37803572	3D printable vegan plant-based meat analogue: Fortification with three different mushrooms, investigation of printability, and characterization	Demircan E, Aydar EF, Mertdinc Mertdinç Z, Kasapoglu Kasapoğlu KN, Ozcelik Özçelik B.	Food Res Int. 2023 Nov;173(Pt 1):113259. doi: 10.1016/j.foodres.2023.113259. Epub 2023 Jul 11.	Demircan E	Food Res Int	2023	7/10/2023			10.1016/j.foodres.2023.113259
37776350	Lactococcus lactis, a bacterium with probiotic functions and pathogenicity	Wu F, Xie X, Du T, Jiang X, Miao W, Wang T.	World J Microbiol Biotechnol. 2023 Sep 30;39(12):325. doi: 10.1007/s11274-023-03771-5.	Wu F	World J Microbiol Biotechnol	2023	30/09/2023			10.1007/s11274-023-03771-5
37764854	Impact of Replacing Soft Drinks with Dairy Products on Micronutrient Intakes of Chinese Preschool Children: A Simulation Study	Zhuang Y, Yin J, Han F, You J, Ding Y, Wang Z.	Nutrients. 2023 Sep 20;15(18):4071. doi: 10.3390/nu15184071.	Zhuang Y	Nutrients	2023	28/09/2023	PMC10537854		10.3390/nu15184071
37764811	Contribution of Different Food Types to Vitamin A Intake in the Chinese Diet	Li X, Guo C, Zhang Y, Yu L, Ma F, Wang X, Zhang L, Li P.	Nutrients. 2023 Sep 17;15(18):4028. doi: 10.3390/nu15184028.	Li X	Nutrients	2023	28/09/2023	PMC10535670		10.3390/nu15184028
37755640	Comprehensive Review on Fruit Seeds: Nutritional, Phytochemical, Nanotechnology, Toxicity, Food Biochemistry, and Biotechnology Perspective	Roy S, Sarkar T, Upadhye VJ, Chakraborty R.	Appl Biochem Biotechnol. 2024 Jul;196(7):4472-4643. doi: 10.1007/s12010-023-04674-9. Epub 2023 Sep 27.	Roy S	Appl Biochem Biotechnol	2024	27/09/2023			10.1007/s12010-023-04674-9
37749703	The effects of low-fat dairy products fortified with 1500 IU vitamin D(3) on serum liver function biomarkers in adults with abdominal obesity: a randomized controlled trial	Sharifan P, Darroudi S, Rafiee M, Roustai Geraylow K, Hemmati R, Rashidmayvan M, Safarian M, Eslami S, Vatanparast H, Zare-Feizabadi R, Mohammadi-Bjgiran M, Ghazizadeh H, Khorasanchi Z, Bagherniya M, Ferns G, Rezaie M, Ghayour-Mobarhan M.	J Health Popul Nutr. 2023 Sep 25;42(1):102. doi: 10.1186/s41043-023-00401-6.	Sharifan P	J Health Popul Nutr	2023	25/09/2023	PMC10521569		10.1186/s41043-023-00401-6
37742796	Iodine Nutrition in Children ≤2 years of Age in Norway	Aarsland TE, Solvik BS, Bakken KS, Sleire SN, Kaldenbach S, Holten-Andersen MN, Nermo KR, Fauskerud IT, Østvedt TH, Lohne S, Gjengedal ELF, Strand TA.	J Nutr. 2023 Nov;153(11):3237-3246. doi: 10.1016/j.tjnut.2023.09.013. Epub 2023 Sep 22.	Aarsland TE	J Nutr	2023	24/09/2023	PMC10687616		10.1016/j.tjnut.2023.09.013
37739708	Functional yogurt, enriched and probiotic: A focus on human health	Abdi-Moghadam Z, Darroudi M, Mahmoudzadeh M, Mohtashami M, Jamal AM, Shamloo E, Rezaei Z.	Clin Nutr ESPEN. 2023 Oct;57:575-586. doi: 10.1016/j.clnesp.2023.08.005. Epub 2023 Aug 5.	Abdi-Moghadam Z	Clin Nutr ESPEN	2023	22/09/2023			10.1016/j.clnesp.2023.08.005
37721458	Human milk fortification and use of infant formulas to support growth in the neonatal intensive care unit	Moreira DH, Gregory SB, Younge NE.	Nutr Clin Pract. 2023 Oct;38 Suppl 2(Suppl 2):S56-S65. doi: 10.1002/ncp.11038.	Moreira DH	Nutr Clin Pract	2023	18/09/2023	PMC10662944	NIHMS1919938	10.1002/ncp.11038
37687309	Valorization of Olive Mill Byproducts: Recovery of Biophenol Compounds and Application in Animal Feed	Cifuni GF, Claps S, Morone G, Sepe L, Caparra P, Benincasa C, Pellegrino M, Perri E.	Plants (Basel). 2023 Aug 25;12(17):3062. doi: 10.3390/plants12173062.	Cifuni GF	Plants (Basel)	2023	9/09/2023	PMC10490477		10.3390/plants12173062
37669461	Analytical Ultracentrifugation-Calibrated Anion-Exchange Chromatography for Sensitive and Intact Determination of Osteopontin in Infant Formula and Dairy Products	Wang X, Cui D, Qu X, You H, Lei F, Li J, Xie Y, Zhang H, Zhang Y, Jiang S, Xie Q.	J Agric Food Chem. 2023 Sep 20;71(37):13880-13888. doi: 10.1021/acs.jafc.3c03589. Epub 2023 Sep 5.	Wang X	J Agric Food Chem	2023	5/09/2023	PMC10515612		10.1021/acs.jafc.3c03589
37657486	Transient Hypoglycemia and Biochemical Differences in Infants Less Than 1,250 G at Birth Fed Human Milk with Human Milk-Derived Fortifier versus Cow Milk-Derived Fortifier	Chang MR, Tetarbe M, Barton L, Ramanathan R, Cayabyab R.	Am J Perinatol. 2024 May;41(S 01):e2824-e2831. doi: 10.1055/a-2164-7957. Epub 2023 Sep 1.	Chang MR	Am J Perinatol	2024	1/09/2023			10.1055/a-2164-7957
37653371	Real-world evidence regarding the growth of very premature infants with small for gestational age after birth: a multicenter survey in China	Huang XR, Shen W, Wu F, Mao J, Liu L, Chang YM, Zhang R, Ye XZ, Qiu YP, Ma L, Cheng R, Wu H, Chen DM, Chen L, Xu P, Mei H, Wang SN, Xu FL, Ju R, Zheng Z, Lin XZ, Tong XM; Chinese Multicenter EUGR Collaborative Group.	BMC Pediatr. 2023 Aug 31;23(1):437. doi: 10.1186/s12887-023-04245-1.	Huang XR	BMC Pediatr	2023	31/08/2023	PMC10468850		10.1186/s12887-023-04245-1
37608726	Osmolality of fortified donor human milk: An experimental study	Pineda D, Bingham R, Gates A, Thompson AB, Stansfield BK.	JPEN J Parenter Enteral Nutr. 2024 Jan;48(1):57-63. doi: 10.1002/jpen.2558. Epub 2023 Sep 17.	Pineda D	JPEN J Parenter Enteral Nutr	2024	23/08/2023			10.1002/jpen.2558
37604385	Iron-Fortified Foods Are Needed To Meet the Estimated Average Requirement for Iron in Australian Infants Aged 6 to 12 Months	Moumin NA, Grieger JA, Netting MJ, Makrides M, Green TJ.	J Nutr. 2023 Oct;153(10):3101-3109. doi: 10.1016/j.tjnut.2023.08.018. Epub 2023 Aug 19.	Moumin NA	J Nutr	2023	21/08/2023			10.1016/j.tjnut.2023.08.018
37589296	Application of plant-based proteins for fortification of oat yogurt storage stability and bioactivity	Demir H, Aydemir LY, Özel MŞ, Koca E, Şimşek Aslanoğlu M.	J Food Sci. 2023 Oct;88(10):4079-4096. doi: 10.1111/1750-3841.16729. Epub 2023 Aug 17.	Demir H	J Food Sci	2023	17/08/2023			10.1111/1750-3841.16729
37571351	A Comprehensive Analysis of the Nutritional Composition of Plant-Based Drinks and Yogurt Alternatives in Europe	Medici E, Craig WJ, Rowland I.	Nutrients. 2023 Jul 31;15(15):3415. doi: 10.3390/nu15153415.	Medici E	Nutrients	2023	12/08/2023	PMC10421432		10.3390/nu15153415
37571331	Plant-Based Dairy Alternatives Contribute to a Healthy and Sustainable Diet	Craig WJ, Messina V, Rowland I, Frankowska A, Bradbury J, Smetana S, Medici E.	Nutrients. 2023 Jul 30;15(15):3393. doi: 10.3390/nu15153393.	Craig WJ	Nutrients	2023	12/08/2023	PMC10421454		10.3390/nu15153393
37570893	Understanding the Anti-Obesity Potential of an Avocado Oil-Rich Cheese through an In Vitro Co-Culture Intestine Cell Model	Machado M, Costa EM, Silva S, Rodriguez-Alcalá LM, Gomes AM, Pintado M.	Molecules. 2023 Aug 7;28(15):5923. doi: 10.3390/molecules28155923.	Machado M	Molecules	2023	12/08/2023	PMC10421176		10.3390/molecules28155923
37567391	Effect of Peanut Paste-based Ready-to-use School Meals With and Without Milk on Fluid Cognition in Northern Ghana: A Randomized Controlled Trial	Stephenson KB, Wegner DR, Hershey TG, Doty T, Davis E, Steiner-Asiedu M, Saalia FK, Shani I, Manary MJ.	Am J Clin Nutr. 2023 Oct;118(4):782-791. doi: 10.1016/j.ajcnut.2023.08.001. Epub 2023 Aug 9.	Stephenson KB	Am J Clin Nutr	2023	11/08/2023	PMC10579044		10.1016/j.ajcnut.2023.08.001
37551512	Early Human Milk Fortification in Infants Born Extremely Preterm: A Randomized Trial	Salas AA, Gunawan E, Nguyen K, Reeves A, Argent V, Finck A, Carlo WA.	Pediatrics. 2023 Sep 1;152(3):e2023061603. doi: 10.1542/peds.2023-061603.	Salas AA	Pediatrics	2023	8/08/2023	PMC10471508		10.1542/peds.2023-061603
37551455	Sooner Is Better: Early Human Milk Fortification for Hospitalized Preterm Infants <29 Weeks	Belfort MB.	Pediatrics. 2023 Sep 1;152(3):e2023062391. doi: 10.1542/peds.2023-062391.	Belfort MB	Pediatrics	2023	8/08/2023			10.1542/peds.2023-062391
37536769	Human Milk Fortification Strategies in the Neonatal Intensive Care Unit	Fu TT, Poindexter BB.	Clin Perinatol. 2023 Sep;50(3):643-652. doi: 10.1016/j.clp.2023.04.006. Epub 2023 May 26.	Fu TT	Clin Perinatol	2023	3/08/2023			10.1016/j.clp.2023.04.006
37536768	Human Milk Fortification for Very Preterm Infants: Toward Optimal Nutrient Delivery, Neonatal Intensive Care Unit Growth, and Long-Term Outcomes	Talebiyan S, Belfort MB.	Clin Perinatol. 2023 Sep;50(3):625-641. doi: 10.1016/j.clp.2023.04.001. Epub 2023 May 15.	Talebiyan S	Clin Perinatol	2023	3/08/2023			10.1016/j.clp.2023.04.001
37513943	Isolated Fraction of Gastric-Digested Camel Milk Yogurt with Carao (Cassia grandis) Pulp Fortification Enhances the Anti-Inflammatory Properties of HT-29 Human Intestinal Epithelial Cells	Marcia JA, Aleman RS, Kazemzadeh S, Manrique Fernández V, Martín Vertedor D, Kayanush A, Montero Fernández I.	Pharmaceuticals (Basel). 2023 Jul 20;16(7):1032. doi: 10.3390/ph16071032.	Marcia JA	Pharmaceuticals (Basel)	2023	29/07/2023	PMC10383137		10.3390/ph16071032
37513649	Extrauterine Growth Restriction and Optimal Growth of Very Preterm Neonates: State of the Art	Gounaris AK, Sokou R, Gounari EA, Panagiotounakou P, Grivea IN.	Nutrients. 2023 Jul 21;15(14):3231. doi: 10.3390/nu15143231.	Gounaris AK	Nutrients	2023	29/07/2023	PMC10384682		10.3390/nu15143231
37513509	Nutrient Intake from Voluntary Fortified Foods and Dietary Supplements in Japanese Consumers: A Cross-Sectional Online Survey	Nishijima C, Sato Y, Chiba T.	Nutrients. 2023 Jul 10;15(14):3093. doi: 10.3390/nu15143093.	Nishijima C	Nutrients	2023	29/07/2023	PMC10384129		10.3390/nu15143093
37509754	Activity Changes of the Peptic Lactoferrin Hydrolysate in Human Gastric Cancer AGS Cells in Response to Cu(II) or Mn(II) Addition	Bo LY, Pan ZQ, Zhang Q, Song CL, Ren J, Zhao XH.	Foods. 2023 Jul 11;12(14):2662. doi: 10.3390/foods12142662.	Bo LY	Foods	2023	29/07/2023	PMC10378690		10.3390/foods12142662
37488685	Displacement of human milk during fortification: An experimental study	Bingham R, Pineda D, Gates A, Thompson AB, Stansfield BK.	JPEN J Parenter Enteral Nutr. 2023 Nov;47(8):1062-1066. doi: 10.1002/jpen.2553. Epub 2023 Aug 8.	Bingham R	JPEN J Parenter Enteral Nutr	2023	25/07/2023			10.1002/jpen.2553
37478602	Assessment of energy dispersive X-ray fluorescence (ED-XRF) for quantification of iodine in non-lyophilized milk	Visentin E, Niero G, De Marchi M.	Food Chem. 2023 Dec 15;429:136892. doi: 10.1016/j.foodchem.2023.136892. Epub 2023 Jul 17.	Visentin E	Food Chem	2023	21/07/2023			10.1016/j.foodchem.2023.136892
37476476	Comparison between Efficacy of Human Milk Fortification Using Human Milk Fortifier versus Preterm Formula: A Retrospective Single-institutional Experience	Al Mandhari H, Suleman SKM, Al Ghammari Z, Al Qutaiti H, Al Hatmi J, Panchatcharam SM, Ganesh A, Al-Adawi S.	Oman Med J. 2023 May 31;38(3):e504. doi: 10.5001/omj.2023.74. eCollection 2023 May.	Al Mandhari H	Oman Med J	2023	21/07/2023	PMC10354693		10.5001/omj.2023.74
37463117	High protein content in breast milk from South African mothers of preterm infants	Kemp JE, Becker P, Wenhold FAM.	Acta Paediatr. 2023 Oct;112(10):2129-2136. doi: 10.1111/apa.16910. Epub 2023 Jul 25.	Kemp JE	Acta Paediatr	2023	18/07/2023			10.1111/apa.16910
37447369	Dietary Strategies for Complementary Feeding between 6 and 24 Months of Age: The Evidence	Harrison L, Padhani Z, Salam R, Oh C, Rahim K, Maqsood M, Ali A, Charbonneau K, Keats EC, Lassi ZS, Imdad A, Owais A, Das J, Bhutta ZA.	Nutrients. 2023 Jul 5;15(13):3041. doi: 10.3390/nu15133041.	Harrison L	Nutrients	2023	14/07/2023	PMC10346638		10.3390/nu15133041
37414219	The Effects of Dairy Product Supplementation on Bone Health Indices in Children Aged 3 to 18 Years: A Meta-Analysis of Randomized Controlled Trials	Hidayat K, Zhang LL, Rizzoli R, Guo YX, Zhou Y, Shi YJ, Su HW, Liu B, Qin LQ.	Adv Nutr. 2023 Sep;14(5):1187-1196. doi: 10.1016/j.advnut.2023.06.010. Epub 2023 Jul 4.	Hidayat K	Adv Nutr	2023	6/07/2023	PMC10509403		10.1016/j.advnut.2023.06.010
37387250	Comparison and effect of plain and calcium fortified yogurt on glycemic responses, anthropometrics and metabolic biomarkers	Draz A, Jaffar HM, Rizwan B, Sukhera S, Batool SA, Noreen S, Koser N, Islam Z.	Immunol Med. 2024 Mar;47(1):30-36. doi: 10.1080/25785826.2023.2228074. Epub 2023 Jun 30.	Draz A	Immunol Med	2024	30/06/2023			10.1080/25785826.2023.2228074
37368944	The Effect of Oral Protein Supplementation on the Growth of Very Low Birth Weight Preterm Infants Admitted to the Neonatal Intensive Care Unit: A Randomized Clinical Trial	Hemmati F, Ghassemzadeh M.	J Mother Child. 2023 Jun 27;27(1):21-29. doi: 10.34763/jmotherandchild.20232701.d-22-00072. eCollection 2023 Jun 1.	Hemmati F	J Mother Child	2023	27/06/2023	PMC10298488		10.34763/jmotherandchild.20232701.d-22-00072
37350060	Acid/base balance in fortified donor human milk: An experimental study	Pineda D, Bingham R, Gates A, Thompson AB, Stansfield BK.	JPEN J Parenter Enteral Nutr. 2023 Sep;47(7):904-910. doi: 10.1002/jpen.2537. Epub 2023 Jul 17.	Pineda D	JPEN J Parenter Enteral Nutr	2023	23/06/2023			10.1002/jpen.2537
37316866	Effect of fortification on the osmolality of human milk	Elia S, Ciarcià M, Cini N, Luceri F, Mattei ML, Miselli F, Perugi S, Fanelli A, Dani C.	Ital J Pediatr. 2023 Jun 14;49(1):72. doi: 10.1186/s13052-023-01463-2.	Elia S	Ital J Pediatr	2023	14/06/2023	PMC10268382		10.1186/s13052-023-01463-2
37300651	Dairy and Plant-Based Milks: Implications for Nutrition and Planetary Health	Ramsing R, Santo R, Kim BF, Altema-Johnson D, Wooden A, Chang KB, Semba RD, Love DC.	Curr Environ Health Rep. 2023 Sep;10(3):291-302. doi: 10.1007/s40572-023-00400-z. Epub 2023 Jun 10.	Ramsing R	Curr Environ Health Rep	2023	10/06/2023	PMC10504201		10.1007/s40572-023-00400-z
37290189	Lactoferrin: Antimicrobial impacts, genomic guardian, therapeutic uses and clinical significance for humans and animals	Abd El-Hack ME, Abdelnour SA, Kamal M, Khafaga AF, Shakoori AM, Bagadood RM, Naffadi HM, Alyahyawi AY, Khojah H, Alghamdi S, Jaremko M, Świątkiewicz S.	Biomed Pharmacother. 2023 Aug;164:114967. doi: 10.1016/j.biopha.2023.114967. Epub 2023 Jun 6.	Abd El-Hack ME	Biomed Pharmacother	2023	8/06/2023			10.1016/j.biopha.2023.114967
37286915	Focused human milk fortification and postnatal growth	Manzar S.	Eur J Pediatr. 2023 Aug;182(8):3799. doi: 10.1007/s00431-023-04976-4. Epub 2023 Jun 8.	Manzar S	Eur J Pediatr	2023	7/06/2023			10.1007/s00431-023-04976-4
37286914	Reply to commenting letter for "Postnatal growth and body composition in extremely low birth weight infants fed with individually adjusted fortified human milk: a cohort study" by Perrin et al	Picaud JC.	Eur J Pediatr. 2023 Aug;182(8):3801-3802. doi: 10.1007/s00431-023-05000-5.	Picaud JC	Eur J Pediatr	2023	7/06/2023			10.1007/s00431-023-05000-5
37257267	Impact of neonatal nutrition on necrotizing enterocolitis	Monzon N, Kasahara EM, Gunasekaran A, Burge KY, Chaaban H.	Semin Pediatr Surg. 2023 Jun;32(3):151305. doi: 10.1016/j.sempedsurg.2023.151305. Epub 2023 May 23.	Monzon N	Semin Pediatr Surg	2023	31/05/2023	PMC10750299	NIHMS1949394	10.1016/j.sempedsurg.2023.151305
37242222	Infants Fed Breastmilk or 2'-FL Supplemented Formula Have Similar Systemic Levels of Microbiota-Derived Secondary Bile Acids	Hill DR, Buck RH.	Nutrients. 2023 May 17;15(10):2339. doi: 10.3390/nu15102339.	Hill DR	Nutrients	2023	27/05/2023	PMC10223299		10.3390/nu15102339
37242201	Equally Good Neurological, Growth, and Health Outcomes up to 6 Years of Age in Moderately Preterm Infants Who Received Exclusive vs. Fortified Breast Milk-A Longitudinal Cohort Study	Ericson J, Ahlsson F, Wackernagel D, Wilson E.	Nutrients. 2023 May 15;15(10):2318. doi: 10.3390/nu15102318.	Ericson J	Nutrients	2023	27/05/2023	PMC10223744		10.3390/nu15102318
37238040	Properties of Yoghurt Fortified in Lactoferrin with Effect of Storage Time	Jańczuk A, Brodziak A, Król J, Czernecki T.	Animals (Basel). 2023 May 11;13(10):1610. doi: 10.3390/ani13101610.	Jańczuk A	Animals (Basel)	2023	27/05/2023	PMC10215756		10.3390/ani13101610
37210362	Parental perception of children's school lunch milk	Racette CM, Nishku S, Drake MA.	J Dairy Sci. 2023 Oct;106(10):6771-6788. doi: 10.3168/jds.2023-23326. Epub 2023 May 18.	Racette CM	J Dairy Sci	2023	20/05/2023			10.3168/jds.2023-23326
37173652	Implementing an exclusive human milk diet for preterm infants: real-world experience in diverse NICUs	Swanson JR, Becker A, Fox J, Horgan M, Moores R, Pardalos J, Pinheiro J, Stewart D, Robinson T.	BMC Pediatr. 2023 May 12;23(1):237. doi: 10.1186/s12887-023-04047-5.	Swanson JR	BMC Pediatr	2023	12/05/2023	PMC10176849		10.1186/s12887-023-04047-5
37157791	Parent and physician beliefs, perceptions and knowledge of plant milks for children	Soczynska I, da Costa BR, O'Connor DL, Jenkins DJA, Birken CS, Juando-Prats C, Maguire JL; TARGet Kids! collaboration.	Nutr Health. 2025 Mar;31(1):263-271. doi: 10.1177/02601060231171299. Epub 2023 May 8.	Soczynska I	Nutr Health	2025	9/05/2023			10.1177/02601060231171299
37111084	Human Milk Calorie Guide: A Novel Color-Based Tool to Estimate the Calorie Content of Human Milk for Preterm Infants	Pillai A, Albersheim S, Niknafs N, Maugo B, Rasmussen B, Lam M, Grewal G, Albert A, Elango R.	Nutrients. 2023 Apr 13;15(8):1866. doi: 10.3390/nu15081866.	Pillai A	Nutrients	2023	28/04/2023	PMC10146985		10.3390/nu15081866
37094919	National priority setting partnership using a Delphi consensus process to develop neonatal research questions suitable for practice-changing randomised trials in the UK	Evans K, Battersby C, Boardman JP, Boyle E, Carroll W, Dinwiddy K, Dorling J, Gallagher K, Hardy P, Johnston E, Mactier H, Marcroft C, Webbe JWH, Gale C.	Arch Dis Child Fetal Neonatal Ed. 2023 Nov;108(6):569-574. doi: 10.1136/archdischild-2023-325504. Epub 2023 Apr 24.	Evans K	Arch Dis Child Fetal Neonatal Ed	2023	24/04/2023	PMC10646876		10.1136/archdischild-2023-325504
37093558	Structural changes and calcium bioaccessibility of calcium fortified milk containing CaCO(3) loaded solid-in-oil-in-water emulsion during simulated in vitro digestion	Li G, Zhang J, Xu D, Cao Y.	J Sci Food Agric. 2023 Sep;103(12):5862-5872. doi: 10.1002/jsfa.12657. Epub 2023 May 10.	Li G	J Sci Food Agric	2023	24/04/2023			10.1002/jsfa.12657
37085523	A comparison of tertiary level NICU costs for infants born <1250 g supplemented with human versus bovine milk-based fortifiers	Yeung T, Rolnitsky A, Bando N, Trang S, Geer A, Kiss A, O'Connor DL, Unger S.	J Perinatol. 2023 Sep;43(9):1113-1118. doi: 10.1038/s41372-023-01677-6. Epub 2023 Apr 21.	Yeung T	J Perinatol	2023	21/04/2023			10.1038/s41372-023-01677-6
37071630	Exclusive Human Milk Diet for Extremely Premature Infants: A Novel Fortification Strategy That Enhances the Bioactive Properties of Fresh, Frozen, and Pasteurized Milk Specimens	Philip RK, Romeih E, Bailie E, Daly M, McGourty KD, Grabrucker AM, Dunne CP, Walker G.	Breastfeed Med. 2023 Apr;18(4):279-290. doi: 10.1089/bfm.2022.0254.	Philip RK	Breastfeed Med	2023	18/04/2023	PMC10124176		10.1089/bfm.2022.0254
37061343	Increased Serum Total and Free 25-Hydroxyvitamin D with Daily Intake of Cholecalciferol-Fortified Skim Milk: A Randomized Controlled Trial in Colombian Adolescents	Villamor E, Oliveros H, Marín C, López-Arana S, Agudelo-Cañas S.	J Nutr. 2023 Apr;153(4):1189-1198. doi: 10.1016/j.tjnut.2022.11.026. Epub 2023 Jan 9.	Villamor E	J Nutr	2023	15/04/2023			10.1016/j.tjnut.2022.11.026
37040301	The "Breastfeeding Paradox" as a Guide for the Assessment of Premature Infants Growth: It Is More Than Just Weigh-Ins	Giannì ML, Consales A, Morniroli D, Vizzari G, Mosca F.	Breastfeed Med. 2023 May;18(5):385-387. doi: 10.1089/bfm.2022.0164. Epub 2023 Apr 11.	Giannì ML	Breastfeed Med	2023	11/04/2023			10.1089/bfm.2022.0164
37018290	Investigating donor human milk composition globally to develop effective strategies for the nutritional care of preterm infants: Study protocol	Perrin MT, Mansen K, Israel-Ballard K, Richter S, Bode L, Hampel D, Shahab-Ferdows S, Allen LH, Maggio FC, Njuguna E, Tran HT, Wesolowska A.	PLoS One. 2023 Apr 5;18(4):e0283846. doi: 10.1371/journal.pone.0283846. eCollection 2023.	Perrin MT	PLoS One	2023	5/04/2023	PMC10075430		10.1371/journal.pone.0283846
37004355	Bovine colostrum as a fortifier to human milk in very preterm infants - A randomized controlled trial (FortiColos)	Ahnfeldt AM, Aunsholt L, Hansen BM, Hoest B, Jóhannsdóttir V, Kappel SS, Klamer A, Möller S, Moeller BK, Sangild PT, Skovgaard AL, van Hall G, Vibede LD, Zachariassen G.	Clin Nutr. 2023 May;42(5):773-783. doi: 10.1016/j.clnu.2023.03.008. Epub 2023 Mar 15.	Ahnfeldt AM	Clin Nutr	2023	2/04/2023			10.1016/j.clnu.2023.03.008
36991141	Human milk-derived fortifiers are linked with feed extension due to Hypoglycemia in infants <1250 g or <30 weeks: a matched retrospective chart review	Ackley D, Wang H, D'Angio CT, Meyers J, Young BE.	J Perinatol. 2023 May;43(5):624-628. doi: 10.1038/s41372-023-01654-z. Epub 2023 Mar 29.	Ackley D	J Perinatol	2023	29/03/2023	PMC10717733	NIHMS1895193	10.1038/s41372-023-01654-z
36986263	Individualized Fortification Based on Measured Macronutrient Content of Human Milk Improves Growth and Body Composition in Infants Born Less than 33 Weeks: A Mixed-Cohort Study	Cardoso M, Virella D, Papoila AL, Alves M, Macedo I, E Silva D, Pereira-da-Silva L.	Nutrients. 2023 Mar 22;15(6):1533. doi: 10.3390/nu15061533.	Cardoso M	Nutrients	2023	29/03/2023	PMC10052754		10.3390/nu15061533
36985498	Incorporation of Moringa oleifera Leaf Extract in Yoghurts to Mitigate Children's Malnutrition in Developing Countries	Gomes SM, Leitão A, Alves A, Santos L.	Molecules. 2023 Mar 9;28(6):2526. doi: 10.3390/molecules28062526.	Gomes SM	Molecules	2023	29/03/2023	PMC10058877		10.3390/molecules28062526
36971613	Comparative Growth Outcomes in Preterm Infants Fed Either Mother's Own Milk or Donor Human Milk	Velumula PK, Elbakoush F, Elfadeel H, Lulic-Botica M, Natarajan G, Bajaj M.	Breastfeed Med. 2023 Apr;18(4):300-306. doi: 10.1089/bfm.2022.0224. Epub 2023 Mar 27.	Velumula PK	Breastfeed Med	2023	27/03/2023			10.1089/bfm.2022.0224
36963849	Effect of intake of iron-fortified milk on levels of ferritin and hemoglobin in preschoolers: A systematic review and meta-analysis	Diniz Largueza CB, Mocellin MC, Nunes JC, Ribas SA.	Clin Nutr ESPEN. 2023 Apr;54:1-11. doi: 10.1016/j.clnesp.2023.01.001. Epub 2023 Jan 4.	Diniz Largueza CB	Clin Nutr ESPEN	2023	24/03/2023			10.1016/j.clnesp.2023.01.001
36935848	Physicochemical and rheological characterizations of a novel exopolysaccharide EPSKar1 and its iron complex EPSKar1-Fe: Towards potential iron-fortification applications	Kumari M, Kumari R, Nataraj BH, Shelke PA, Ali SA, Nagpal R, Behare PV.	Curr Res Food Sci. 2023 Mar 6;6:100478. doi: 10.1016/j.crfs.2023.100478. eCollection 2023.	Kumari M	Curr Res Food Sci	2023	20/03/2023	PMC10017363		10.1016/j.crfs.2023.100478
36921385	A pressing need for research to reduce nutritional uncertainties in preterm infant care: Findings from a European roundtable discussion with parent representatives	Moss B, Lammons W, Geiger I, Koestenzer J, Mader S, Coutinho E, Kamphuis J, Soiron S, Bergmüller E, Modi N.	Early Hum Dev. 2023 Apr;179:105729. doi: 10.1016/j.earlhumdev.2023.105729. Epub 2023 Feb 23.	Moss B	Early Hum Dev	2023	15/03/2023			10.1016/j.earlhumdev.2023.105729
36904076	Effectiveness of Dietary Management for Moderate Wasting among Children > 6 Months of Age-A Systematic Review and Meta-Analysis Exploring Different Types, Quantities, and Durations	Cichon B, Das JK, Salam RA, Padhani ZA, Stobaugh HC, Mughal M, Pajak P, Rutishauser-Perera A, Bhutta ZA, Black RE.	Nutrients. 2023 Feb 21;15(5):1076. doi: 10.3390/nu15051076.	Cichon B	Nutrients	2023	11/03/2023	PMC10005276		10.3390/nu15051076
36882911	Selected ssDNA aptamers-graphene oxide-based fluorescent biosensor to detect sulfameter in milk	He Y, Zhang J, Tian R, Lu Y, Pan L, Zhang Y.	Luminescence. 2023 May;38(5):518-526. doi: 10.1002/bio.4473. Epub 2023 Apr 16.	He Y	Luminescence	2023	8/03/2023			10.1002/bio.4473
36866551	Role of Milk Micronutrients in Human Health	Cimmino F, Catapano A, Petrella L, Villano I, Tudisco R, Cavaliere G.	Front Biosci (Landmark Ed). 2023 Feb 28;28(2):41. doi: 10.31083/j.fbl2802041.	Cimmino F	Front Biosci (Landmark Ed)	2023	3/03/2023			10.31083/j.fbl2802041
36857051	Effect of an Exclusive Human Milk Diet on the Gut Microbiome in Preterm Infants: A Randomized Clinical Trial	Embleton ND, Sproat T, Uthaya S, Young GR, Garg S, Vasu V, Masi AC, Beck L, Modi N, Stewart CJ, Berrington JE.	JAMA Netw Open. 2023 Mar 1;6(3):e231165. doi: 10.1001/jamanetworkopen.2023.1165.	Embleton ND	JAMA Netw Open	2023	1/03/2023	PMC9978942		10.1001/jamanetworkopen.2023.1165
36848989	Vitamin D Status of People 3 to 79 Years of Age from the Canadian Health Measures Survey 2012-2019	Weiler HA, Sarafin K, Martineau C, Daoust JL, Esslinger K, Greene-Finestone LS, Loukine L, Dorais V.	J Nutr. 2023 Apr;153(4):1150-1161. doi: 10.1016/j.tjnut.2023.02.026. Epub 2023 Feb 26.	Weiler HA	J Nutr	2023	27/02/2023			10.1016/j.tjnut.2023.02.026
36842164	The effect of interventions distributing home fortification products on infant and young child feeding (IYCF) practices: A systematic narrative review	Locks LM, Newell KB, Imohe A, Moloney GM, Shaker-Berbari L, Paudyal N, Jefferds MED.	Matern Child Nutr. 2023 Jul;19(3):e13488. doi: 10.1111/mcn.13488. Epub 2023 Feb 26.	Locks LM	Matern Child Nutr	2023	26/02/2023	PMC10262895		10.1111/mcn.13488
36824178	Modeling lacto-vegetarian, pescatarian, and "pescavegan" USDA food patterns and assessing nutrient adequacy for healthy non-pregnant, non-lactating adults	Hess JM, Comeau ME.	Front Nutr. 2023 Feb 7;10:1113792. doi: 10.3389/fnut.2023.1113792. eCollection 2023.	Hess JM	Front Nutr	2023	24/02/2023	PMC9941140		10.3389/fnut.2023.1113792
36822237	Comparison of Total Body Vitamin A Stores Using Individual versus Population (13)C-Natural Abundance of Serum Retinol in Preschool Children and Women Residing in 6 Diverse African Countries	Gannon BM, Sombié OO, Zeba AN, Nama GM, Bekele TH, Woldeyohannes M, van Stuijvenberg ME, Dhansay MA, Urio EM, Kaliwile C, Chileshe J, Kalungwana N, Davis CR, Grahn M, Tanumihardjo SA.	J Nutr. 2023 Apr;153(4):949-957. doi: 10.1016/j.tjnut.2023.02.002. Epub 2023 Feb 6.	Gannon BM	J Nutr	2023	23/02/2023	PMC10367224		10.1016/j.tjnut.2023.02.002
36792032	Lessons Learned from a Randomized Controlled Trial with Vitamin D Fortified Milk in Colombian Adolescents: Importance to Vitamin D Fortification Policies in Latin America	Calvo MS.	J Nutr. 2023 Apr;153(4):917-919. doi: 10.1016/j.tjnut.2023.02.006. Epub 2023 Feb 13.	Calvo MS	J Nutr	2023	15/02/2023			10.1016/j.tjnut.2023.02.006
36790493	Integrated surveillance strategy to support the prevention of neural tube defects through food fortification with folic acid: the experience of Costa Rica	Benavides-Lara A, Fernández-Sánchez O, Barboza-Argüello MP, Alfaro-Calvo T, Martínez H.	Childs Nerv Syst. 2023 Jul;39(7):1743-1754. doi: 10.1007/s00381-023-05837-z. Epub 2023 Feb 15.	Benavides-Lara A	Childs Nerv Syst	2023	15/02/2023	PMC9930052		10.1007/s00381-023-05837-z
36789945	The effects of 2'-fucosyllactose and lacto-N-neotetraose, galacto-oligosaccharides, and maternal human milk oligosaccharide profile on iron absorption in Kenyan infants	Giorgetti A, Paganini D, Nyilima S, Kottler R, Frick M, Karanja S, Hennet T, Zimmermann MB.	Am J Clin Nutr. 2023 Jan;117(1):64-72. doi: 10.1016/j.ajcnut.2022.10.005. Epub 2022 Dec 15.	Giorgetti A	Am J Clin Nutr	2023	15/02/2023			10.1016/j.ajcnut.2022.10.005
36774127	Advanced Dietary Analysis and Modeling: A Deep Dive into the National Cancer Institute Method	Luo H, Dodd KW, Arnold CD, Engle-Stone R.	J Nutr. 2022 Nov;152(11):2615-2625. doi: 10.1093/jn/nxac144. Epub 2022 Jun 29.	Luo H	J Nutr	2022	11/02/2023	PMC9644173		10.1093/jn/nxac144
36771325	Effect of Targeted vs. Standard Fortification of Breast Milk on Growth and Development of Preterm Infants (≤32 Weeks): Results from an Interrupted Randomized Controlled Trial	Seliga-Siwecka J, Fiałkowska J, Chmielewska A.	Nutrients. 2023 Jan 25;15(3):619. doi: 10.3390/nu15030619.	Seliga-Siwecka J	Nutrients	2023	11/02/2023	PMC9919428		10.3390/nu15030619
36771273	Supplementation of Mother's Own Milk with Preterm Donor Human Milk: Impact on Protein Intake and Growth in Very Low Birth Weight Infants-A Randomized Controlled Study	Gialeli G, Kapetanaki A, Panagopoulou O, Vourna P, Michos A, Kanaka-Gantenbein C, Liosis G, Siahanidou T.	Nutrients. 2023 Jan 21;15(3):566. doi: 10.3390/nu15030566.	Gialeli G	Nutrients	2023	11/02/2023	PMC9919101		10.3390/nu15030566
36737897	Selenium in selected samples of infant formulas and milk commercialized in Belgium and Brazil: Total content, speciation and estimated intake	de Paiva EL, Ruttens A, Waegeneers N, Laing GD, Morgano MA, Cheyns K, Arisseto-Bragotto AP.	Food Res Int. 2023 Feb;164:112289. doi: 10.1016/j.foodres.2022.112289. Epub 2022 Dec 2.	de Paiva EL	Food Res Int	2023	4/02/2023			10.1016/j.foodres.2022.112289
36732463	Child Stunting Reduction in Aceh Province: Challenges and a Way Ahead	Sufri S, Nurhasanah, Jannah M, Dewi TP, Sirasa F, Bakri S.	Matern Child Health J. 2023 May;27(5):888-901. doi: 10.1007/s10995-023-03601-y. Epub 2023 Feb 2.	Sufri S	Matern Child Health J	2023	2/02/2023	PMC9894663		10.1007/s10995-023-03601-y
36705703	Enteral Nutrition in Preterm Infants (2022): A Position Paper From the ESPGHAN Committee on Nutrition and Invited Experts	Embleton ND, Jennifer Moltu S, Lapillonne A, van den Akker CHP, Carnielli V, Fusch C, Gerasimidis K, van Goudoever JB, Haiden N, Iacobelli S, Johnson MJ, Meyer S, Mihatsch W, de Pipaon MS, Rigo J, Zachariassen G, Bronsky J, Indrio F, Köglmeier J, de Koning B, Norsa L, Verduci E, Domellöf M.	J Pediatr Gastroenterol Nutr. 2023 Feb 1;76(2):248-268. doi: 10.1097/MPG.0000000000003642. Epub 2022 Oct 28.	Embleton ND	J Pediatr Gastroenterol Nutr	2023	27/01/2023			10.1097/MPG.0000000000003642
36705701	Fecal Elastase in Preterm Infants to Predict Growth Outcomes	Holzapfel LF, Hair AB, Preidis GA, Halder T, Yang H, Unger JP, Freedman S, Martin CR.	J Pediatr Gastroenterol Nutr. 2023 Feb 1;76(2):206-212. doi: 10.1097/MPG.0000000000003672. Epub 2022 Dec 1.	Holzapfel LF	J Pediatr Gastroenterol Nutr	2023	27/01/2023	PMC9886337	NIHMS1852954	10.1097/MPG.0000000000003672
36678304	Maternal Diet Influences Human Milk Protein Concentration and Adipose Tissue Marker	Binder C, Baumgartner-Parzer S, Gard LI, Berger A, Thajer A.	Nutrients. 2023 Jan 14;15(2):433. doi: 10.3390/nu15020433.	Binder C	Nutrients	2023	21/01/2023	PMC9866185		10.3390/nu15020433
36678217	Human Milk Processing and Its Effect on Protein and Leptin Concentrations	Binder C, Baumgartner-Parzer S, Gard LI, Berger A, Thajer A.	Nutrients. 2023 Jan 10;15(2):347. doi: 10.3390/nu15020347.	Binder C	Nutrients	2023	21/01/2023	PMC9863428		10.3390/nu15020347
36668841	Evaluation of the Effectiveness of Charcoal, Lactobacillus rhamnosus, and Saccharomyces cerevisiae as Aflatoxin Adsorbents in Chocolate	Hamad GM, Amer A, El-Nogoumy B, Ibrahim M, Hassan S, Siddiqui SA, El-Gazzar AM, Khalifa E, Omar SA, Abd-Elmohsen Abou-Alella S, Ibrahim SA, Esatbeyoglu T, Mehany T.	Toxins (Basel). 2022 Dec 28;15(1):21. doi: 10.3390/toxins15010021.	Hamad GM	Toxins (Basel)	2022	20/01/2023	PMC9863511		10.3390/toxins15010021
36668741	Simultaneous Method for Selected PBDEs and HBCDDs in Foodstuffs Using Gas Chromatography-Tandem Mass Spectrometry and Liquid Chromatography-Tandem Mass Spectrometry	Lipičar E, Fras D, Javernik N, Prosen H.	Toxics. 2022 Dec 24;11(1):15. doi: 10.3390/toxics11010015.	Lipičar E	Toxics	2022	20/01/2023	PMC9862769		10.3390/toxics11010015
36653874	Double blind control trial of vitamin D fortified milk on the expression of lncRNAs and adiponectin for patients with metabolic syndrome	Rashidmayvan M, Sahebi R, Avan A, Sharifan P, Esmaily H, Afshari A, Nattagh-Eshtivani E, Najar Sedghdoust F, Aghasizadeh M, Ferns GA, Ghayour-Mobarhan M.	Diabetol Metab Syndr. 2023 Jan 18;15(1):9. doi: 10.1186/s13098-023-00979-1.	Rashidmayvan M	Diabetol Metab Syndr	2023	18/01/2023	PMC9847060		10.1186/s13098-023-00979-1
36615421	Chemical Profiling and Nutritional Evaluation of Bee Pollen, Bee Bread, and Royal Jelly and Their Role in Functional Fermented Dairy Products	Darwish AMG, Abd El-Wahed AA, Shehata MG, El-Seedi HR, Masry SHD, Khalifa SAM, Mahfouz HM, El-Sohaimy SA.	Molecules. 2022 Dec 27;28(1):227. doi: 10.3390/molecules28010227.	Darwish AMG	Molecules	2022	8/01/2023	PMC9822387		10.3390/molecules28010227
36603553	Association between Early Feeding Patterns and Neonatal Outcomes in Very Preterm Infants: A Retrospective Cohort Study	Alyahya W, Simpson J, Garcia AL, Mactier H, Young D, Edwards CA.	Neonatology. 2023;120(1):71-80. doi: 10.1159/000527522. Epub 2023 Jan 5.	Alyahya W	Neonatology	2023	5/01/2023			10.1159/000527522
36598567	Postnatal growth and body composition in extremely low birth weight infants fed with individually adjusted fortified human milk: a cohort study	Perrin T, Pradat P, Larcade J, Masclef-Imbert M, Pastor-Diez B, Picaud JC.	Eur J Pediatr. 2023 Mar;182(3):1143-1154. doi: 10.1007/s00431-022-04775-3. Epub 2023 Jan 4.	Perrin T	Eur J Pediatr	2023	4/01/2023	PMC10023649		10.1007/s00431-022-04775-3
36579930	Bovine milk-based and human milk-based fortification for postnatal weight gain in very preterm neonates-a cohort study	Senthilkumaran R, Devi U, Amboiram P, Balakrishnan U.	J Trop Pediatr. 2022 Dec 5;69(1):fmac110. doi: 10.1093/tropej/fmac110.	Senthilkumaran R	J Trop Pediatr	2022	29/12/2022			10.1093/tropej/fmac110
36563435	Influence of food matrix delivery system on the bioavailability of vitamin D(3): A randomized crossover trial in postmenopausal women	Espersen R, Ejlsmark-Svensson H, Madsen LR, Nebel C, Danielsen M, Dalsgaard TK, Rejnmark L.	Nutrition. 2023 Mar;107:111911. doi: 10.1016/j.nut.2022.111911. Epub 2022 Nov 12.	Espersen R	Nutrition	2023	23/12/2022			10.1016/j.nut.2022.111911
36558074	Controlling of Mycobacterium by Natural Degradant-Combination Models for Sequestering Mycolic Acids in Karish Cheese	Hamad G, Saad MA, Talat D, Hassan S, Shalabi OMAK, Salama AM, Abou-Alella S, Esatbeyoglu T, Mehany T.	Molecules. 2022 Dec 15;27(24):8946. doi: 10.3390/molecules27248946.	Hamad G	Molecules	2022	23/12/2022	PMC9787636		10.3390/molecules27248946
36528055	A Randomized Trial of an Exclusive Human Milk Diet in Neonates with Single Ventricle Physiology	Blanco CL, Hair A, Justice LB, Roddy D, Bonagurio K, Williams PK, Machado D, Marino BS, Chi A, Takao C, Gordon EE, Ashrafi A, Cacho N, Pruetz JD, Costello JM, Cooper DS; Cardiac Neonate Nutrition Study Group.	J Pediatr. 2023 May;256:105-112.e4. doi: 10.1016/j.jpeds.2022.11.043. Epub 2022 Dec 14.	Blanco CL	J Pediatr	2023	17/12/2022			10.1016/j.jpeds.2022.11.043
36501402	Formulation of Functional Drink with Milk Fortification: Effects on the Bioaccessibility and Intestinal Absorption of Phenolics	Ozkan G, Capanoglu E, Esatbeyoglu T.	Plants (Basel). 2022 Dec 3;11(23):3364. doi: 10.3390/plants11233364.	Ozkan G	Plants (Basel)	2022	11/12/2022	PMC9735825		10.3390/plants11233364
36501090	Effect of Fortified Formula on Growth and Nutritional Status in Young Children: A Systematic Review and Meta-Analysis	Brooker PG, Rebuli MA, Williams G, Muhlhausler BS.	Nutrients. 2022 Nov 28;14(23):5060. doi: 10.3390/nu14235060.	Brooker PG	Nutrients	2022	11/12/2022	PMC9737957		10.3390/nu14235060
36500985	Erythrocyte Membrane Docosahexaenoic Acid (DHA) and Lipid Profile in Preterm Infants at Birth and Over the First Month of Life: A Comparative Study with Infants at Term	Castillo Salinas F, Montaner Ramón A, Castillo Ferrer FJ, Domingo-Carnice A, Cordobilla B, Domingo JC.	Nutrients. 2022 Nov 22;14(23):4956. doi: 10.3390/nu14234956.	Castillo Salinas F	Nutrients	2022	11/12/2022	PMC9740272		10.3390/nu14234956
36440809	Perceptions of the impact of a multidose human-milk fortifier on human-milk preparation practices in United States neonatal intensive care units: A survey of nutrition care team members	Gates A, Evans HV, Gatto AM, Le Vin J, Thornton JL, Langley K, Hodges BS, Valentine C.	Nutr Clin Pract. 2023 Aug;38(4):914-923. doi: 10.1002/ncp.10937. Epub 2022 Nov 28.	Gates A	Nutr Clin Pract	2023	28/11/2022			10.1002/ncp.10937
36432444	A Randomized, Controlled Study to Investigate How Bovine Colostrum Fortification of Human Milk Affects Bowel Habits in Preterm Infants (FortiColos Study)	Kappel SS, Sangild PT, Ahnfeldt AM, Jóhannsdóttir V, Soernsen LJ, Bak LB, Friborg C, Möller S, Zachariassen G, Aunsholt L.	Nutrients. 2022 Nov 10;14(22):4756. doi: 10.3390/nu14224756.	Kappel SS	Nutrients	2022	26/11/2022	PMC9696900		10.3390/nu14224756
36431852	Polyphenols for Livestock Feed: Sustainable Perspectives for Animal Husbandry?	Formato M, Cimmino G, Brahmi-Chendouh N, Piccolella S, Pacifico S.	Molecules. 2022 Nov 10;27(22):7752. doi: 10.3390/molecules27227752.	Formato M	Molecules	2022	26/11/2022	PMC9693569		10.3390/molecules27227752
36431797	Nutritional and Therapeutic Properties of Fermented Camel Milk Fortified with Red Chenopodium quinoa Flour on Hypercholesterolemia Rats	Al-Anazi MS, El-Zahar KM, Rabie NA.	Molecules. 2022 Nov 9;27(22):7695. doi: 10.3390/molecules27227695.	Al-Anazi MS	Molecules	2022	26/11/2022	PMC9698061		10.3390/molecules27227695
36364884	Bioactive Yoghurt Containing Curcumin and Chlorogenic Acid Reduces Inflammation in Postmenopausal Women	Ahmed Nasef N, Thota RN, Mutukumira AN, Rutherfurd-Markwick K, Dickens M, Gopal P, Singh H, Garg ML.	Nutrients. 2022 Nov 2;14(21):4619. doi: 10.3390/nu14214619.	Ahmed Nasef N	Nutrients	2022	11/11/2022	PMC9657450		10.3390/nu14214619
36364872	Association of Human Milk Fortifier and Feeding Intolerance in Preterm Infants: A Cohort Study about Fortification Strategies in Southwest China	Zhang T, Luo H, Wang H, Mu D.	Nutrients. 2022 Nov 2;14(21):4610. doi: 10.3390/nu14214610.	Zhang T	Nutrients	2022	11/11/2022	PMC9655617		10.3390/nu14214610
36350359	Sources of vitamin D and determinants of serum 25-hydroxyvitamin D in Finnish adolescents	Soininen S, Eloranta AM, Schwab U, Lakka TA.	Eur J Nutr. 2023 Mar;62(2):1011-1025. doi: 10.1007/s00394-022-03039-y. Epub 2022 Nov 9.	Soininen S	Eur J Nutr	2023	9/11/2022	PMC9941269		10.1007/s00394-022-03039-y
36348801	Effect of vitamin C fortification on the quality of cow's and goat's yoghurt	Sobczak A, Danowska-Oziewicz M, Ząbek K, Miciński J, Narwojsz A.	Food Sci Nutr. 2022 Jul 18;10(11):3621-3626. doi: 10.1002/fsn3.2959. eCollection 2022 Nov.	Sobczak A	Food Sci Nutr	2022	9/11/2022	PMC9632197		10.1002/fsn3.2959
36259825	Viability of Probiotics, Rheological and the Sensorial Properties of Probiotic Yogurts Fortified with Aqueous Extracts of Some Plants	Akan E, Yerlikaya O, Bayram OY, Kinik O.	An Acad Bras Cienc. 2022 Oct 17;94(3):e20211274. doi: 10.1590/0001-3765202220211274. eCollection 2022.	Akan E	An Acad Bras Cienc	2022	19/10/2022			10.1590/0001-3765202220211274
36257977	Use of human milk and fortification in the NICU	Adamkin DH.	J Perinatol. 2023 May;43(5):551-559. doi: 10.1038/s41372-022-01532-0. Epub 2022 Oct 18.	Adamkin DH	J Perinatol	2023	18/10/2022			10.1038/s41372-022-01532-0
36251466	Allergen Content and Protease Activity in Milk Feeds from Mothers of Preterm Infants	Luskin K, Mortazavi D, Bai-Tong S, Bertrand K, Chambers C, Schulkers-Escalante K, Ahmad A, Luedtke S, O'Donoghue AJ, Ghassemian M, Geng B, Leibel SL, Leibel SA.	Breastfeed Med. 2022 Nov;17(11):947-957. doi: 10.1089/bfm.2022.0115. Epub 2022 Oct 12.	Luskin K	Breastfeed Med	2022	17/10/2022	PMC10081709		10.1089/bfm.2022.0115
36241604	Factors influencing extrauterine growth retardation in singleton-non-small for gestational age infants in China: A prospective multicenter study	Wang YS, Shen W, Wu F, Mao J, Liu L, Chang YM, Zhang R, Ye XZ, Qiu YP, Ma L, Cheng R, Wu H, Chen DM, Zheng Z, Lin XZ, Tong XM; National Multi-centre Eugr Collaborative Group.	Pediatr Neonatol. 2022 Nov;63(6):590-598. doi: 10.1016/j.pedneo.2022.04.013. Epub 2022 Aug 1.	Wang YS	Pediatr Neonatol	2022	14/10/2022			10.1016/j.pedneo.2022.04.013
36235784	Dietary Intake, Nutritional Adequacy, and Food Sources of Selected Antioxidant Minerals and Vitamins; and Their Relationship with Personal and Family Factors in Spanish Children Aged 1 to <10 Years: Results from the EsNuPI Study	Madrigal C, Soto-Méndez MJ, Hernández-Ruiz Á, Ruiz-López MD, Samaniego-Vaesken ML, Partearroyo T, Varela-Moreiras G, Gil Á.	Nutrients. 2022 Oct 5;14(19):4132. doi: 10.3390/nu14194132.	Madrigal C	Nutrients	2022	14/10/2022	PMC9573671		10.3390/nu14194132
36210927	Analysis of "true extrauterine growth retardation" and related factors in very preterm infants-A multicenter prospective study in China	Shen W, Wu F, Mao J, Liu L, Chang YM, Zhang R, Zheng Z, Ye XZ, Qiu YP, Ma L, Cheng R, Wu H, Chen DM, Chen L, Xu P, Mei H, Wang SN, Xu FL, Ju R, Chen C, Tong XM, Lin XZ.	Front Pediatr. 2022 Sep 15;10:876310. doi: 10.3389/fped.2022.876310. eCollection 2022.	Shen W	Front Pediatr	2022	10/10/2022	PMC9534122		10.3389/fped.2022.876310
36191997	Critique of Public Health Guidance for Vitamin D and Sun Exposure in the Context of Cancer and COVID-19	Vieth R.	Anticancer Res. 2022 Oct;42(10):5027-5034. doi: 10.21873/anticanres.16011.	Vieth R	Anticancer Res	2022	3/10/2022			10.21873/anticanres.16011
36171356	Neurodevelopmental outcomes of extremely preterm infants fed an exclusive human milk-based diet versus a mixed human milk + bovine milk-based diet: a multi-center study	Hair AB, Patel AL, Kiechl-Kohlendorfer U, Kim JH, Schanler RJ, Hawthorne KM, Itriago E, Abrams SA, Blanco CL.	J Perinatol. 2022 Nov;42(11):1485-1488. doi: 10.1038/s41372-022-01513-3. Epub 2022 Sep 28.	Hair AB	J Perinatol	2022	28/09/2022	PMC9616714		10.1038/s41372-022-01513-3
36163498	Strain-specific impacts of probiotics are a significant driver of gut microbiome development in very preterm infants	Beck LC, Masi AC, Young GR, Vatanen T, Lamb CA, Smith R, Coxhead J, Butler A, Marsland BJ, Embleton ND, Berrington JE, Stewart CJ.	Nat Microbiol. 2022 Oct;7(10):1525-1535. doi: 10.1038/s41564-022-01213-w. Epub 2022 Sep 26.	Beck LC	Nat Microbiol	2022	27/09/2022	PMC9519454		10.1038/s41564-022-01213-w
36145138	Commercial Complementary Food in Germany: A 2020 Market Survey	Alexy U, Dilger JJ, Koch S.	Nutrients. 2022 Sep 13;14(18):3762. doi: 10.3390/nu14183762.	Alexy U	Nutrients	2022	23/09/2022	PMC9502210		10.3390/nu14183762
36137922	Targeted fortification with human milk analysis: An opportunity for innovation	Merlino Barr S, Groh-Wargo S.	Semin Fetal Neonatal Med. 2022 Oct;27(5):101392. doi: 10.1016/j.siny.2022.101392. Epub 2022 Sep 13.	Merlino Barr S	Semin Fetal Neonatal Med	2022	22/09/2022			10.1016/j.siny.2022.101392
36108611	Feeding the preterm infant gut microbiota	Rautava S.	Cell Host Microbe. 2022 Sep 14;30(9):1199-1200. doi: 10.1016/j.chom.2022.08.011.	Rautava S	Cell Host Microbe	2022	15/09/2022			10.1016/j.chom.2022.08.011
36102832	Linkage between a plant-based diet and age-related eye diseases: a systematic review and meta-analysis	Cirone C, Cirone KD, Malvankar-Mehta MS.	Nutr Rev. 2023 Mar 10;81(4):428-440. doi: 10.1093/nutrit/nuac067.	Cirone C	Nutr Rev	2023	14/09/2022			10.1093/nutrit/nuac067
36097287	Dilemmas in human milk fortification	Hair AB, Scottoline B, Good M.	J Perinatol. 2023 Jan;43(1):103-107. doi: 10.1038/s41372-022-01502-6. Epub 2022 Sep 12.	Hair AB	J Perinatol	2023	13/09/2022	PMC10317058	NIHMS1913391	10.1038/s41372-022-01502-6
36090568	Are we undertreating calcium deficiency in metabolic bone disease of prematurity? A case report and review	Boddu SK, Lankala R.	Front Pediatr. 2022 Aug 25;10:991488. doi: 10.3389/fped.2022.991488. eCollection 2022.	Boddu SK	Front Pediatr	2022	12/09/2022	PMC9452693		10.3389/fped.2022.991488
36089847	Incidence of Metabolic Bone Disease After Implementation of Bone Protective Nutritional Strategies: A Prospective Cohort Study	Kolisambeevi AA, Pournami F, Prithvi AK, Nandakumar A, Prabhakar J, Jain N.	Indian Pediatr. 2022 Nov 15;59(11):841-846. Epub 2022 Sep 9.	Kolisambeevi AA	Indian Pediatr	2022	12/09/2022
36079744	Effect of 24-Week, Late-Evening Ingestion of a Calcium-Fortified, Milk-Based Protein Matrix on Biomarkers of Bone Metabolism and Site-Specific Bone Mineral Density in Postmenopausal Women with Osteopenia	Norton C, Hettiarachchi M, Cooke R, Kozior M, Kontro H, Daniel R, Jakeman P.	Nutrients. 2022 Aug 24;14(17):3486. doi: 10.3390/nu14173486.	Norton C	Nutrients	2022	9/09/2022	PMC9460355		10.3390/nu14173486
36076403	Formulation and characterization of nano-curcumin fortified milk cream powder through microfluidization and spray drying	Verma K, Tarafdar A, Kumar D, Kumar Y, Rana JS, Badgujar PC.	Food Res Int. 2022 Oct;160:111705. doi: 10.1016/j.foodres.2022.111705. Epub 2022 Jul 25.	Verma K	Food Res Int	2022	9/09/2022			10.1016/j.foodres.2022.111705
36076378	Plant-based drinks for vegetarian or vegan toddlers: Nutritional evaluation of commercial products, and review of health benefits and potential concerns	Escobar-Sáez D, Montero-Jiménez L, García-Herrera P, Sánchez-Mata MC.	Food Res Int. 2022 Oct;160:111646. doi: 10.1016/j.foodres.2022.111646. Epub 2022 Jul 9.	Escobar-Sáez D	Food Res Int	2022	9/09/2022			10.1016/j.foodres.2022.111646
36060221	Filipino Children with High Usual Vitamin A Intakes and Exposure to Multiple Sources of Vitamin A Have Elevated Total Body Stores of Vitamin A But Do Not Show Clear Evidence of Vitamin A Toxicity	Engle-Stone R, Miller JC, Reario MFD, Arnold CD, Stormer A, Lafuente E, Oxley A, Capanzana MV, Cabanilla CVD, Ford JL, Clark A, Velavan TP, Brown KH, Lietz G, Haskell MJ.	Curr Dev Nutr. 2022 Jul 25;6(8):nzac115. doi: 10.1093/cdn/nzac115. eCollection 2022 Aug.	Engle-Stone R	Curr Dev Nutr	2022	5/09/2022	PMC9429969		10.1093/cdn/nzac115
36047066	Food and nutrient intakes and compliance with recommendations in school-aged children in Ireland: findings from the National Children's Food Survey II (2017-2018) and changes since 2003-2004	Kehoe L, Buffini M, McNulty BA, Kearney JM, Flynn A, Walton J.	Br J Nutr. 2023 Jun 14;129(11):2011-2024. doi: 10.1017/S0007114522002781. Epub 2022 Sep 1.	Kehoe L	Br J Nutr	2023	1/09/2022	PMC10167663		10.1017/S0007114522002781
36032639	Effects of Vitamin D3 Fortified Low-fat Dairy Products on Bone Density Measures in Adults with Abdominal Obesity: A Randomized Clinical Trial	Sharifan P, Hassanzadeh E, Mohammadi-Bajgiran M, Dabbagh VR, Aminifar E, Ghazizadeh H, Saffar-Soflaei S, Darroudi S, Tanbakouchi D, Fazl-Mashhadi MR, Ebrahimi-Dabagh A, Mohammadi MA, Hemmatpur A, Ferns GA, Esmaily H, Sadeghi R, Ghayour-Mobarhan M.	Arch Bone Jt Surg. 2022 Jul;10(7):601-610. doi: 10.22038/ABJS.2021.57547.2850.	Sharifan P	Arch Bone Jt Surg	2022	29/08/2022	PMC9382257		10.22038/ABJS.2021.57547.2850
36029771	Source of human milk (mother or donor) is more important than fortifier type (human or bovine) in shaping the preterm infant microbiome	Kumbhare SV, Jones WD, Fast S, Bonner C, Jong G', Van Domselaar G, Graham M, Narvey M, Azad MB.	Cell Rep Med. 2022 Sep 20;3(9):100712. doi: 10.1016/j.xcrm.2022.100712. Epub 2022 Aug 26.	Kumbhare SV	Cell Rep Med	2022	27/08/2022	PMC9512671		10.1016/j.xcrm.2022.100712
35995540	Early calcium and phosphorus supplementation in VLBW infants to reduce metabolic bone disease of prematurity: a quality improvement initiative	Krithika MV, Balakrishnan U, Amboiram P, Shaik MSJ, Chandrasekaran A, Ninan B.	BMJ Open Qual. 2022 Aug;11(Suppl 1):e001841. doi: 10.1136/bmjoq-2022-001841.	Krithika MV	BMJ Open Qual	2022	22/08/2022	PMC9403146		10.1136/bmjoq-2022-001841
35987195	Human milk nutrient fortifiers alter the developing gastrointestinal microbiota of very-low-birth-weight infants	Asbury MR, Shama S, Sa JY, Bando N, Butcher J, Comelli EM, Copeland JK, Forte V, Kiss A, Sherman PM, Stintzi A, Taibi A, Tomlinson C, Unger S, Wang PW, O'Connor DL; OptiMoM Feeding Group.	Cell Host Microbe. 2022 Sep 14;30(9):1328-1339.e5. doi: 10.1016/j.chom.2022.07.011. Epub 2022 Aug 19.	Asbury MR	Cell Host Microbe	2022	20/08/2022			10.1016/j.chom.2022.07.011
35980851	Donor Human Milk Use in Advanced Neonatal Care Units - United States, 2020	Boundy EO, Anstey EH, Nelson JM.	MMWR Morb Mortal Wkly Rep. 2022 Aug 19;71(33):1037-1041. doi: 10.15585/mmwr.mm7133a1.	Boundy EO	MMWR Morb Mortal Wkly Rep	2022	18/08/2022	PMC9400533		10.15585/mmwr.mm7133a1
35978105	Human milk pH is associated with fortification, postpartum day, and maternal dietary intake in preterm mother-infant dyads	Filatava EJ, Shelly CE, Overton NE, Gregas M, Glynn R, Gregory KE.	J Perinatol. 2023 Jan;43(1):60-67. doi: 10.1038/s41372-022-01492-5. Epub 2022 Aug 17.	Filatava EJ	J Perinatol	2023	17/08/2022	PMC9840648	NIHMS1830423	10.1038/s41372-022-01492-5
35977466	More evidence: Mothers' own milk is personalized medicine for very low birthweight infants	Meier PP.	Cell Rep Med. 2022 Aug 16;3(8):100710. doi: 10.1016/j.xcrm.2022.100710.	Meier PP	Cell Rep Med	2022	17/08/2022	PMC9418736		10.1016/j.xcrm.2022.100710
35932061	Complementary feeding in preterm infants: a position paper by Italian neonatal, paediatric and paediatric gastroenterology joint societies	Baldassarre ME, Panza R, Cresi F, Salvatori G, Corvaglia L, Aceti A, Giannì ML, Liotto N, Ilardi L, Laforgia N, Maggio L, Lionetti P, Agostoni C, Orfeo L, Di Mauro A, Staiano A, Mosca F; Italian Society of Paediatrics (SIP), Italian Society of Neonatology (SIN) and Italian Society of Paediatric Gastroenterology, Hepatology and Nutrition (SIGENP).	Ital J Pediatr. 2022 Aug 5;48(1):143. doi: 10.1186/s13052-022-01275-w.	Baldassarre ME	Ital J Pediatr	2022	5/08/2022	PMC9354266		10.1186/s13052-022-01275-w
35930026	The Role of Manganese in Very Low Birth Weight Infants	Vetter-Laracy S, Tejedor M, Cobo P, Bauça JM, Robles J, Ortiz-Montero R, Pastor A, Beltrán E.	J Pediatr Gastroenterol Nutr. 2022 Nov 1;75(5):e98-e105. doi: 10.1097/MPG.0000000000003582. Epub 2022 Aug 3.	Vetter-Laracy S	J Pediatr Gastroenterol Nutr	2022	5/08/2022			10.1097/MPG.0000000000003582
35921677	Evidence for Global Health Care Interventions for Preterm or Low Birth Weight Infants: An Overview of Systematic Reviews	Edmond K, Strobel N.	Pediatrics. 2022 Aug 1;150(Suppl 1):e2022057092C. doi: 10.1542/peds.2022-057092C.	Edmond K	Pediatrics	2022	3/08/2022			10.1542/peds.2022-057092C
35909107	Postdischarge Nutrition in Preterm Infants	Lucas A, Sherman J, Fewtrell M.	Neoreviews. 2022 Aug 1;23(8):e541-e557. doi: 10.1542/neo.23-8-e541.	Lucas A	Neoreviews	2022	31/07/2022			10.1542/neo.23-8-e541
35909104	Evolution of Preterm Infant Nutrition from Breastfeeding to an Exclusive Human Milk Diet: A Review	Elliott MJ, Golombek SG.	Neoreviews. 2022 Aug 1;23(8):e558-e571. doi: 10.1542/neo.23-8-e558.	Elliott MJ	Neoreviews	2022	31/07/2022			10.1542/neo.23-8-e558
35904719	Human Milk-Derived Fortifier as Rescue Therapy in Very Preterm Infants Intolerant to Cow's Milk-Derived Fortifier	Bharadwaj N, Panigrahy N, Bagga N, Chirla DK.	Indian J Pediatr. 2022 Nov;89(11):1131-1133. doi: 10.1007/s12098-022-04309-7. Epub 2022 Jul 29.	Bharadwaj N	Indian J Pediatr	2022	29/07/2022			10.1007/s12098-022-04309-7
35852978	[On integration of the iodine deficiency elimination and salt reduction programs]	Fedorenko EV, Kolomiets ND, Mokhort TV, Sychik SI, Belysheva LL, Mokhort EG, Petrenko SV.	Vopr Pitan. 2022;91(3):53-63. doi: 10.33029/0042-8833-2022-91-3-53-63. Epub 2022 May 4.	Fedorenko EV	Vopr Pitan	2022	19/07/2022			10.33029/0042-8833-2022-91-3-53-63
35836695	Middle East consensus recommendations on the use of young child formula (YCF) in toddlers	Al-Biltagi M, Faysal W, Alabdulrazzaq F, Alsabea H, Bassil Z, Chamseddine F, Chokr I, El-Beleidy A, Ezzat M, Farrah A, Mizyed M, Sayed AOS, Talib HA, Wali Y.	J Nutr Sci. 2022 Jul 8;11:e53. doi: 10.1017/jns.2022.54. eCollection 2022.	Al-Biltagi M	J Nutr Sci	2022	15/07/2022	PMC9274381		10.1017/jns.2022.54
35832586	Using Human Milk Fortifiers to Improve the Preoperative Nutritional Status of Infants With Non-restricted Ventricular Septal Defect	Lin YF, Lin WH, Lin SH, Zhang QL, Chen Q, Zheng YR.	Front Pediatr. 2022 Jun 27;10:900012. doi: 10.3389/fped.2022.900012. eCollection 2022.	Lin YF	Front Pediatr	2022	14/07/2022	PMC9271765		10.3389/fped.2022.900012
35811953	Impact of Recombined Milk Systems on Gastrointestinal Fate of Curcumin Nanoemulsion	Qazi HJ, Ye A, Acevedo-Fani A, Singh H.	Front Nutr. 2022 Jun 23;9:890876. doi: 10.3389/fnut.2022.890876. eCollection 2022.	Qazi HJ	Front Nutr	2022	11/07/2022	PMC9260177		10.3389/fnut.2022.890876
35809401	Randomised controlled trial of human derived breast milk fortifier versus bovine milk fortifier on body composition in very preterm babies	Uthaya S, Jeffries S, Andrzejewska I, Vasu V, Embleton ND, Modi N.	Early Hum Dev. 2022 Aug;171:105619. doi: 10.1016/j.earlhumdev.2022.105619. Epub 2022 Jun 26.	Uthaya S	Early Hum Dev	2022	9/07/2022			10.1016/j.earlhumdev.2022.105619
35807888	IQ Was Not Improved by Post-Discharge Fortification of Breastmilk in Very Preterm Infants	Klamer A, Toftlund LH, Grimsson K, Halken S, Zachariassen G.	Nutrients. 2022 Jun 29;14(13):2709. doi: 10.3390/nu14132709.	Klamer A	Nutrients	2022	9/07/2022	PMC9268839		10.3390/nu14132709
35804635	Protein Preparations as Ingredients for the Enrichment of Non-Fermented Milks	Kiełczewska K, Dąbrowska A, Bielecka MM, Dec B, Baranowska M, Ziajka J, Zhennai Y, Żulewska J.	Foods. 2022 Jun 21;11(13):1817. doi: 10.3390/foods11131817.	Kiełczewska K	Foods	2022	9/07/2022	PMC9266225		10.3390/foods11131817
35794689	Detection, isolation, and characterization of a novel impurity from several folic acid products	Shen Q, He Q, Pan Y, Sun C.	J Zhejiang Univ Sci B. 2022 Jul 15;23(7):597-606. doi: 10.1631/jzus.B2100970.	Shen Q	J Zhejiang Univ Sci B	2022	6/07/2022	PMC9264109		10.1631/jzus.B2100970
35780666	Supplementing human milk with a donkey or bovine milk derived fortifier: Consequences on proteolysis, lipolysis and particle structure under in vitro dynamic digestion	Nebbia S, Deglaire A, Ménard O, Henry G, Barberis E, Manfredi M, Bertino E, Coscia A, Dupont D, Giribaldi M, Cavallarin L.	Food Chem. 2022 Nov 30;395:133579. doi: 10.1016/j.foodchem.2022.133579. Epub 2022 Jun 25.	Nebbia S	Food Chem	2022	3/07/2022			10.1016/j.foodchem.2022.133579
35780315	Assessing growth of infants with chylothorax receiving fortified skimmed human breast milk	Clark B, Froh M, Karls C, Feuling MB, Goday P, Uhing M, Handler SS, Nghiem-Rao TH, Polzin E.	Nutr Clin Pract. 2023 Feb;38(1):199-203. doi: 10.1002/ncp.10887. Epub 2022 Jul 2.	Clark B	Nutr Clin Pract	2023	3/07/2022	PMC10448868	NIHMS1916848	10.1002/ncp.10887
35757245	Spontaneous Riboflavin-Overproducing Limosilactobacillus reuteri for Biofortification of Fermented Foods	Spacova I, Ahannach S, Breynaert A, Erreygers I, Wittouck S, Bron PA, Van Beeck W, Eilers T, Alloul A, Blansaer N, Vlaeminck SE, Hermans N, Lebeer S.	Front Nutr. 2022 Jun 9;9:916607. doi: 10.3389/fnut.2022.916607. eCollection 2022.	Spacova I	Front Nutr	2022	27/06/2022	PMC9218631		10.3389/fnut.2022.916607
35748057	Differences in growth patterns and catch-up growth of small for gestational age preterm infants fed on fortified mother's own milk v. preterm formula	Hofi L, Flidel-Rimon O, Hershkovich-Shporen C, Zaharoni H, Birk R.	Br J Nutr. 2023 Jun 28;129(12):2046-2053. doi: 10.1017/S0007114522000599. Epub 2022 Jun 24.	Hofi L	Br J Nutr	2023	24/06/2022	PMC10197085		10.1017/S0007114522000599
35745116	Blood Glucose Response of a Low-Carbohydrate Oral Nutritional Supplement with Isomaltulose and Soluble Dietary Fiber in Individuals with Prediabetes: A Randomized, Single-Blind Crossover Trial	Kokubo E, Morita S, Nagashima H, Oshio K, Iwamoto H, Miyaji K.	Nutrients. 2022 Jun 9;14(12):2386. doi: 10.3390/nu14122386.	Kokubo E	Nutrients	2022	24/06/2022	PMC9227094		10.3390/nu14122386
35695231	A comparison of the nutritional content and price between dairy and non-dairy milks and cheeses in UK supermarkets: A cross sectional analysis	Glover A, Hayes HE, Ni H, Raikos V.	Nutr Health. 2024 Mar;30(1):157-165. doi: 10.1177/02601060221105744. Epub 2022 Jun 12.	Glover A	Nutr Health	2024	13/06/2022	PMC10924701		10.1177/02601060221105744
35671093	Perspective: School Meal Programs Require Higher Vitamin D Fortification Levels in Milk Products and Plant-Based Alternatives-Evidence from the National Health and Nutrition Examination Surveys (NHANES 2001-2018)	Calvo MS, Whiting SJ.	Adv Nutr. 2022 Oct 2;13(5):1440-1449. doi: 10.1093/advances/nmac068.	Calvo MS	Adv Nutr	2022	7/06/2022	PMC9526833		10.1093/advances/nmac068
35659096	Human Milk Fortification: A Practical Analysis of Current Evidence	Bergner EM, Taylor SN, Gollins LA, Hair AB.	Clin Perinatol. 2022 Jun;49(2):447-460. doi: 10.1016/j.clp.2022.02.010. Epub 2022 Apr 21.	Bergner EM	Clin Perinatol	2022	6/06/2022			10.1016/j.clp.2022.02.010
35656377	Evaluation of Risk and Preventive Factors for Necrotizing Enterocolitis in Premature Newborns. A Systematic Review of the Literature	Campos-Martinez AM, Expósito-Herrera J, Gonzalez-Bolívar M, Fernández-Marin E, Uberos J.	Front Pediatr. 2022 May 17;10:874976. doi: 10.3389/fped.2022.874976. eCollection 2022.	Campos-Martinez AM	Front Pediatr	2022	3/06/2022	PMC9152085		10.3389/fped.2022.874976
35653960	A novel ratiometric nanoprobe based on copper nanoclusters and graphitic carbon nitride nanosheets using Ce(III) as crosslinking agent and aggregation-induced effect initiator for sensitive detection of hydrogen peroxide and glucose	Mei H, Wang Q, Jiang J, Zhu X, Wang H, Qu S, Wang X.	Talanta. 2022 Oct 1;248:123604. doi: 10.1016/j.talanta.2022.123604. Epub 2022 May 28.	Mei H	Talanta	2022	2/06/2022			10.1016/j.talanta.2022.123604
35640617	Acidified Feedings in Preterm Infants: A Historical and Physiological Perspective	Barrett-Reis B, Shakeel F, Dennis L, Baggs G, Masor ML.	Am J Perinatol. 2023 Jan;40(2):141-148. doi: 10.1055/s-0042-1749166. Epub 2022 May 31.	Barrett-Reis B	Am J Perinatol	2023	31/05/2022	PMC9803586		10.1055/s-0042-1749166
35623830	A validated screening tool correctly identifies the majority of pregnant women at high risk of vitamin D deficiency	Bärebring L, Amberntsson A, Augustin H.	Clin Nutr ESPEN. 2022 Jun;49:301-306. doi: 10.1016/j.clnesp.2022.03.034. Epub 2022 Apr 6.	Bärebring L	Clin Nutr ESPEN	2022	27/05/2022			10.1016/j.clnesp.2022.03.034
35565692	Efficacy of Donated Milk in Early Nutrition of Preterm Infants: A Meta-Analysis	Li Y, Chi C, Li C, Song J, Song Z, Wang W, Sun J.	Nutrients. 2022 Apr 21;14(9):1724. doi: 10.3390/nu14091724.	Li Y	Nutrients	2022	14/05/2022	PMC9105142		10.3390/nu14091724
35565689	Perilla Fruit Oil-Fortified Soybean Milk Intake Alters Levels of Serum Triglycerides and Antioxidant Status, and Influences Phagocytotic Activity among Healthy Subjects: A Randomized Placebo-Controlled Trial	Koonyosying P, Kusirisin W, Kusirisin P, Kasempitakpong B, Sermpanich N, Tinpovong B, Salee N, Pattanapanyasat K, Srichairatanakool S, Paradee N.	Nutrients. 2022 Apr 21;14(9):1721. doi: 10.3390/nu14091721.	Koonyosying P	Nutrients	2022	14/05/2022	PMC9103900		10.3390/nu14091721
35552681	The Role of Iodine for Thyroid Function in Lactating Women and Infants	Andersson M, Braegger CP.	Endocr Rev. 2022 May 12;43(3):469-506. doi: 10.1210/endrev/bnab029.	Andersson M	Endocr Rev	2022	13/05/2022	PMC9113141		10.1210/endrev/bnab029
35550785	Infection prevention for extremely low birth weight infants in the NICU	Fleiss N, Tarun S, Polin RA.	Semin Fetal Neonatal Med. 2022 Jun;27(3):101345. doi: 10.1016/j.siny.2022.101345. Epub 2022 Apr 13.	Fleiss N	Semin Fetal Neonatal Med	2022	13/05/2022	PMC9006400		10.1016/j.siny.2022.101345
35522849	Development if healthy milk and yogurt products for reducing metabolic diseases using cyclodextrin and omega-3 fatty acids from fish oil	Guadarrama-Flores B, Matencio A, Navarro-Orcajada S, Martínez-Lede I, Conesa I, Vidal-Sánchez FJ, García-Carmona F, López-Nicolás JM.	Food Funct. 2022 May 23;13(10):5528-5535. doi: 10.1039/d2fo00578f.	Guadarrama-Flores B	Food Funct	2022	6/05/2022			10.1039/d2fo00578f
35503898	Benefits of a Standardized Enteral Feeding Protocol on the Nutrition and Health Outcomes of Very Low Birth Weight Preterm Infants	D'Costa R, Fucile S PhD, OT (reg), Dickson B RD, Gallipoli A, Dow KE MD, FRCPC.	Can J Diet Pract Res. 2022 Sep 1;83(3):147-150. doi: 10.3148/cjdpr-2022-003. Epub 2022 May 3.	D'Costa R	Can J Diet Pract Res	2022	3/05/2022			10.3148/cjdpr-2022-003
35485767	Modeling Dairy-Free Vegetarian and Vegan USDA Food Patterns for Nonpregnant, Nonlactating Adults	Hess JM.	J Nutr. 2022 Sep 6;152(9):2097-2108. doi: 10.1093/jn/nxac100.	Hess JM	J Nutr	2022	29/04/2022			10.1093/jn/nxac100
35471851	Child Feeding Practices of Childbearing Mothers and Their Household Food Insecurity in a Coastal Region of Bangladesh	Al Mamun MA, Saha S, Li J, Binta A Ghani R, Al Hasan SM, Begum A.	Inquiry. 2022 Jan-Dec;59:469580221096277. doi: 10.1177/00469580221096277.	Al Mamun MA	Inquiry	2022	26/04/2022	PMC9052819		10.1177/00469580221096277
35458229	Dietary Intake of Individual (Intrinsic and Added) Sugars and Food Sources from Spanish Children Aged One to <10 Years—Results from the EsNuPI Study	Redruello-Requejo M, Samaniego-Vaesken ML, Partearroyo T, Rodríguez-Alonso P, Soto-Méndez MJ, Hernández-Ruiz Á, Villoslada FL, Leis R, Martínez de Victoria E, Moreno JM, Ortega RM, Ruiz-López MD, Gil Á, Varela-Moreiras G.	Nutrients. 2022 Apr 16;14(8):1667. doi: 10.3390/nu14081667.	Redruello-Requejo M	Nutrients	2022	23/04/2022	PMC9024444		10.3390/nu14081667
35458201	Iron Bioavailability from Ferrous Ammonium Phosphate, Ferrous Sulfate, and Ferric Pyrophosphate in an Instant Milk Drink-A Stable Isotope Study in Children	Hurrell RF, Trinidad TP, Mallillin AC, Sagum RS, Foman JT, Li Q, Zeder C, Kastenmayer P, Rytz A, Sabatier M, Egli I.	Nutrients. 2022 Apr 14;14(8):1640. doi: 10.3390/nu14081640.	Hurrell RF	Nutrients	2022	23/04/2022	PMC9031871		10.3390/nu14081640
35458169	Ensuring the Efficacious Iron Fortification of Foods: A Tale of Two Barriers	Hurrell RF.	Nutrients. 2022 Apr 12;14(8):1609. doi: 10.3390/nu14081609.	Hurrell RF	Nutrients	2022	23/04/2022	PMC9031268		10.3390/nu14081609
35458166	Dietary Approaches to Iron Deficiency Prevention in Childhood-A Critical Public Health Issue	Chouraqui JP.	Nutrients. 2022 Apr 12;14(8):1604. doi: 10.3390/nu14081604.	Chouraqui JP	Nutrients	2022	23/04/2022	PMC9026685		10.3390/nu14081604
35454665	Reasonableness of Enriching Cow's Milk with Vitamins and Minerals	Woźniak D, Cichy W, Dobrzyńska M, Przysławski J, Drzymała-Czyż S.	Foods. 2022 Apr 8;11(8):1079. doi: 10.3390/foods11081079.	Woźniak D	Foods	2022	23/04/2022	PMC9025252		10.3390/foods11081079
35438024	Occurrence, functional properties, and preparation of 3-fucosyllactose, one of the smallest human milk oligosaccharides	Li Z, Zhu Y, Ni D, Zhang W, Mu W.	Crit Rev Food Sci Nutr. 2023;63(28):9364-9378. doi: 10.1080/10408398.2022.2064813. Epub 2022 Apr 19.	Li Z	Crit Rev Food Sci Nutr	2023	19/04/2022			10.1080/10408398.2022.2064813
35406031	Profile of Nucleotides in Chinese Mature Breast Milk from Six Regions	Yang L, Guo Z, Yu M, Cai X, Mao Y, Tian F, Xu W, Liu G, Li X, Zhao Y, Xie L.	Nutrients. 2022 Mar 29;14(7):1418. doi: 10.3390/nu14071418.	Yang L	Nutrients	2022	12/04/2022	PMC9003106		10.3390/nu14071418
35399403	Effect of Fortified Human Milk on the Growth Parameters of Babies With Very Low Birth Weight	Amjad A, Rehman A, Hussain A, Shakir W, Nadeem A, Fatima N.	Cureus. 2022 Mar 6;14(3):e22889. doi: 10.7759/cureus.22889. eCollection 2022 Mar.	Amjad A	Cureus	2022	11/04/2022	PMC8982487		10.7759/cureus.22889
35383822	Metagenomic profile of the fecal microbiome of preterm infants consuming mother's own milk with bovine milk-based fortifier or infant formula: a cross-sectional study	Aguilar-Lopez M, Wetzel C, MacDonald A, Ho TTB, Donovan SM.	Am J Clin Nutr. 2022 Aug 4;116(2):435-445. doi: 10.1093/ajcn/nqac081.	Aguilar-Lopez M	Am J Clin Nutr	2022	6/04/2022	PMC9638768		10.1093/ajcn/nqac081
35370460	Potential impact of functional biomolecules-enriched foods on human health: A randomized controlled clinical trial	Tatullo M, Marrelli B, Benincasa C, Aiello E, Amantea M, Gentile S, Leonardi N, Balestrieri ML, Campanile G.	Int J Med Sci. 2022 Mar 6;19(3):563-571. doi: 10.7150/ijms.70435. eCollection 2022.	Tatullo M	Int J Med Sci	2022	4/04/2022	PMC8964315		10.7150/ijms.70435
35369067	Study on the Absorption and Immunity Regulation of Simulated Breast Milk Nutrients in Rats	Xie Q, Zhang J, Liu Y, Yang Y, Wei Y, Jiang S, Cui D, Zhou Q.	Front Nutr. 2022 Mar 15;9:769846. doi: 10.3389/fnut.2022.769846. eCollection 2022.	Xie Q	Front Nutr	2022	4/04/2022	PMC8965348		10.3389/fnut.2022.769846
35350152	Impact of Early Fortification in Very Low Birth Weight Infants on the Incidence of Malnutrition During a Trophamine Shortage	Hemmann B, Josephsen J, Hillman N, Chrivia R, Buchanan P, Williams H, Burleyson N.	J Pediatr Pharmacol Ther. 2022;27(3):237-243. doi: 10.5863/1551-6776-27.3.237. Epub 2022 Mar 21.	Hemmann B	J Pediatr Pharmacol Ther	2022	30/03/2022	PMC8939277		10.5863/1551-6776-27.3.237
35343977	Elderly gastrointestinal conditions increase sterol bioaccessibility in a plant sterol-enriched beverage: adaptation of the INFOGEST method	Miedes D, Makran M, Barberá R, Cilla A, Alegría A, Garcia-Llatas G.	Food Funct. 2022 Apr 20;13(8):4478-4485. doi: 10.1039/d1fo04375g.	Miedes D	Food Funct	2022	28/03/2022			10.1039/d1fo04375g
35340076	A survey among healthcare professionals from seven countries reported diverse nutritional practices of late preterm infants	Cheang HK, Yeung CY, Cheah I, Tjipta GD, Lubis BM, Garza-Bulnes R, Delgado-Franco D, Ayede AI, Ezeaka CV, Al Mohammad Abullah M, Owolabi A, Schaafsma A, Kudla U, Muhardi L, Low JM, Lee LY.	Acta Paediatr. 2022 Jul;111(7):1362-1371. doi: 10.1111/apa.16344. Epub 2022 May 14.	Cheang HK	Acta Paediatr	2022	27/03/2022			10.1111/apa.16344
35281235	Human Milk Fortification in Very Preterm Infants in China: A Multicenter Survey	Lin R, Shen W, Wu F, Mao J, Liu L, Chang Y, Zhang R, Ye X, Qiu Y, Ma L, Cheng R, Wu H, Chen D, Zheng Z, Lin X, Tong X; National Multicenter EUGR Collaborative Group.	Front Pediatr. 2022 Feb 23;10:795222. doi: 10.3389/fped.2022.795222. eCollection 2022.	Lin R	Front Pediatr	2022	14/03/2022	PMC8905358		10.3389/fped.2022.795222
35280446	Exclusive Maternal Milk Compared With Exclusive Formula on Growth and Health Outcomes in Very-Low-Birthweight Preterm Infants: Phase II of the Pre-B Project and an Evidence Analysis Center Systematic Review	Taylor SN, Fenton TR, Groh-Wargo S, Gura K, Martin CR, Griffin IJ, Rozga M, Moloney L.	Front Pediatr. 2022 Feb 25;9:793311. doi: 10.3389/fped.2021.793311. eCollection 2021.	Taylor SN	Front Pediatr	2022	14/03/2022	PMC8913886		10.3389/fped.2021.793311
35240656	3.16 Nutritional Support for Preterm Infants after Hospital Discharge	Koletzko B, Li Z.	World Rev Nutr Diet. 2022;124:327-337. doi: 10.1159/000517556. Epub 2022 Mar 3.	Koletzko B	World Rev Nutr Diet	2022	3/03/2022			10.1159/000517556
35236423	Efficacy of low-fat milk and yogurt fortified with vitamin D(3) on systemic inflammation in adults with abdominal obesity	Sharifan P, Rashidmayvan M, Khorasanchi Z, Darroudi S, Heidari A, Hoseinpoor F, Vatanparast H, Safarian M, Eslami S, Afshari A, Asadi Z, Ghazizadeh H, Bagherniya M, Khedmatgozar H, Ferns G, Rezaie M, Mobarhan MG.	J Health Popul Nutr. 2022 Mar 2;41(1):8. doi: 10.1186/s41043-022-00283-0.	Sharifan P	J Health Popul Nutr	2022	3/03/2022	PMC8889656		10.1186/s41043-022-00283-0
35222600	Ingestion of supplements and fortified food with iodine on the breast milk iodine concentration in deficiency areas: a systematic review	Machamba AAL, Priore SE, Macedo MS, Franceschini SDCC.	Afr Health Sci. 2021 Sep;21(3):1346-1354. doi: 10.4314/ahs.v21i3.46.	Machamba AAL	Afr Health Sci	2021	28/02/2022	PMC8843278		10.4314/ahs.v21i3.46
35209977	Incidence of extrauterine growth retardation and its risk factors in very preterm infants during hospitalization: a multicenter prospective study	Shen W, Zheng Z, Lin XZ, Wu F, Tian QX, Cui QL, Yuan Y, Ren L, Mao J, Shi BZ, Wang YM, Liu L, Zhang JH, Chang YM, Tong XM, Zhu Y, Zhang R, Ye XZ, Zou JJ, Li HY, Zhao BY, Qiu YP, Liu SH, Ma L, Xu Y, Cheng R, Zhou WL, Wu H, Liu ZY, Chen DM, Gao JZ, Liu J, Chen L, Li C, Yang CY, Xu P, Zhang YY, Hu SL, Mei H, Yang ZM, Feng ZT, Wang SN, Meng EY, Shang LH, Xu FL, Ou SP, Ju R; Nutritional Committee of Neonatology Branch of ChineseMedical Doctor Association, National Multicenter EUGR Collaborative Group.	Zhongguo Dang Dai Er Ke Za Zhi. 2022 Feb 15;24(2):132-140. doi: 10.7499/j.issn.1008-8830.2111143.	Shen W	Zhongguo Dang Dai Er Ke Za Zhi	2022	25/02/2022	PMC8884052		10.7499/j.issn.1008-8830.2111143
35206050	Whey Proteins-Fortified Milk with Adjusted Casein to Whey Proteins Ratio Improved Muscle Strength and Endurance Exercise Capacity without Lean Mass Accretion in Rats	Jeong EW, Park GR, Kim J, Baek Y, Go GW, Lee HG.	Foods. 2022 Feb 16;11(4):574. doi: 10.3390/foods11040574.	Jeong EW	Foods	2022	25/02/2022	PMC8870883		10.3390/foods11040574
35204871	Effects of Formula Milk Feeding in Premature Infants: A Systematic Review	Moreira-Monteagudo M, Leirós-Rodríguez R, Marqués-Sánchez P.	Children (Basel). 2022 Jan 24;9(2):150. doi: 10.3390/children9020150.	Moreira-Monteagudo M	Children (Basel)	2022	25/02/2022	PMC8870637		10.3390/children9020150
35199659	Preterm birth and human milk proteome: are we ready for individualized fortification?	Zhu J, Liu M, Xing Y.	Curr Opin Clin Nutr Metab Care. 2022 May 1;25(3):216-222. doi: 10.1097/MCO.0000000000000824. Epub 2022 Mar 7.	Zhu J	Curr Opin Clin Nutr Metab Care	2022	24/02/2022			10.1097/MCO.0000000000000824
35184144	Effect of an exclusive human milk diet on feeding tolerance in preterm infants	El-Fadeel H, Velumula P, Lulic-Botica M, Natarajan G, Thomas R, Botica G, Bajaj M.	J Perinatol. 2022 Aug;42(8):1070-1075. doi: 10.1038/s41372-022-01348-y. Epub 2022 Feb 18.	El-Fadeel H	J Perinatol	2022	20/02/2022			10.1038/s41372-022-01348-y
35177174	Risk factors for necrotizing enterocolitis and establishment of prediction model of necrotizing enterocolitis in preterm infants	Wang YP, Zheng MY, Xiao YY, Qu YM, Wu H.	Zhongguo Dang Dai Er Ke Za Zhi. 2022 Jan 15;24(1):41-48. doi: 10.7499/j.issn.1008-8830.2109086.	Wang YP	Zhongguo Dang Dai Er Ke Za Zhi	2022	18/02/2022	PMC8802389		10.7499/j.issn.1008-8830.2109086
35170785	Review highlights the importance of donor human milk being available for very low birth weight infants	Picaud JC.	Acta Paediatr. 2022 Jun;111(6):1127-1133. doi: 10.1111/apa.16296. Epub 2022 Mar 5.	Picaud JC	Acta Paediatr	2022	16/02/2022	PMC9314126		10.1111/apa.16296
35144698	LioNeo project: a randomised double-blind clinical trial for nutrition of very-low-birth-weight infants	Nogueira-Pileggi V, Achcar MC, Carmona F, Carnevale da Silva A, Aragon DC, da Veiga Ued F, Moraes de Oliveira M, Mara Monti Fonseca L, Garcia Alves L, Silva Bomfim V, Beltramini Trevilato TM, Condé Brondi Delácio M, Takeko Amorim Minakawa de Freitas C, Dos Santos Porto V, de Castro Barbosa Leonello D, de Paiva Martins N, Gasparini Marigheti Brassaro H, Muyssi-Pinhata MM, Camelo Junior JS.	Br J Nutr. 2022 Dec 28;128(12):2490-2497. doi: 10.1017/S0007114521005110. Epub 2022 Feb 11.	Nogueira-Pileggi V	Br J Nutr	2022	11/02/2022	PMC9723485		10.1017/S0007114521005110
35143058	State of the evidence from clinical trials on human milk fortification for preterm infants	Beggs MR, Bando N, Unger S, O'Connor DL.	Acta Paediatr. 2022 Jun;111(6):1115-1120. doi: 10.1111/apa.16283. Epub 2022 Feb 17.	Beggs MR	Acta Paediatr	2022	10/02/2022			10.1111/apa.16283
35093320	Fortified Donor Human Milk Frequently Does Not Meet Sodium Recommendations for the Preterm Infant	Perrin MT, Friend LL, Sisk PM.	J Pediatr. 2022 May;244:219-223.e1. doi: 10.1016/j.jpeds.2022.01.029. Epub 2022 Jan 31.	Perrin MT	J Pediatr	2022	30/01/2022			10.1016/j.jpeds.2022.01.029
35063038	Preliminary evidence that lectins in infant soy formula apparently bind bovine milk exosomes and prevent their absorption in healthy adults	Mutai E, Ngu AKH, Zempleni J.	BMC Nutr. 2022 Jan 21;8(1):7. doi: 10.1186/s40795-022-00503-0.	Mutai E	BMC Nutr	2022	22/01/2022	PMC8780320		10.1186/s40795-022-00503-0
35059551	The Impact of Homogenization on Donor Human Milk and Human Milk-Based Fortifiers and Implications for Preterm Infant Health	Reyes SM, Patra B, Elliott MJ.	Curr Dev Nutr. 2021 Dec 8;6(1):nzab147. doi: 10.1093/cdn/nzab147. eCollection 2022 Jan.	Reyes SM	Curr Dev Nutr	2021	21/01/2022	PMC8764228		10.1093/cdn/nzab147
35053965	Probiotic Potential of a Folate-Producing Strain Latilactobacillus sakei LZ217 and Its Modulation Effects on Human Gut Microbiota	Liu M, Chen Q, Sun Y, Zeng L, Wu H, Gu Q, Li P.	Foods. 2022 Jan 16;11(2):234. doi: 10.3390/foods11020234.	Liu M	Foods	2022	21/01/2022	PMC8774781		10.3390/foods11020234
35043572	Availability of donor milk improves enteral feeding but has limited effect on body growth of infants with very-low birthweight: Data from a historic cohort study	Wu T, Jiang PP, Luo P, Chen Y, Liu X, Jiang YN, Ma L, Zhou P.	Matern Child Nutr. 2022 Apr;18(2):e13319. doi: 10.1111/mcn.13319. Epub 2022 Jan 18.	Wu T	Matern Child Nutr	2022	19/01/2022	PMC8932717		10.1111/mcn.13319
34976771	Evidence summary of human milk fortifier in preterm infants	Gu X, Shi X, Zhang L, Zhou Y, Cai Y, Jiang W, Zhou Q.	Transl Pediatr. 2021 Nov;10(11):3058-3067. doi: 10.21037/tp-21-476.	Gu X	Transl Pediatr	2021	3/01/2022	PMC8649601		10.21037/tp-21-476
34960093	Infant Formula with Added Bovine Milk Fat Globule Membrane and Modified Iron Supports Growth and Normal Iron Status at One Year of Age: A Randomized Controlled Trial	Hedrick J, Yeiser M, Harris CL, Wampler JL, London HE, Patterson AC, Wu SS.	Nutrients. 2021 Dec 18;13(12):4541. doi: 10.3390/nu13124541.	Hedrick J	Nutrients	2021	28/12/2021	PMC8708584		10.3390/nu13124541
34959859	Using Nature to Nurture: Breast Milk Analysis and Fortification to Improve Growth and Neurodevelopmental Outcomes in Preterm Infants	Ottolini KM, Schulz EV, Limperopoulos C, Andescavage N.	Nutrients. 2021 Nov 29;13(12):4307. doi: 10.3390/nu13124307.	Ottolini KM	Nutrients	2021	28/12/2021	PMC8704746		10.3390/nu13124307
34927561	Iron supplementation given to nonanemic infants: neurocognitive functioning at 16 years	East PL, Reid B, Blanco E, Burrows R, Lozoff B, Gahagan S.	Nutr Neurosci. 2023 Jan;26(1):40-49. doi: 10.1080/1028415X.2021.2013399. Epub 2021 Dec 19.	East PL	Nutr Neurosci	2023	20/12/2021	PMC9206691	NIHMS1761108	10.1080/1028415X.2021.2013399
34920883	Gastrointestinal and feeding issues for infants <25 weeks of gestation	Patton L, de la Cruz D, Neu J.	Semin Perinatol. 2022 Feb;46(1):151546. doi: 10.1016/j.semperi.2021.151546. Epub 2021 Nov 10.	Patton L	Semin Perinatol	2022	18/12/2021			10.1016/j.semperi.2021.151546
34917555	Human Milk-Based or Bovine Milk-Based Fortifiers Differentially Impact the Development of the Gut Microbiota of Preterm Infants	Aguilar-Lopez M, Wetzel C, MacDonald A, Ho TTB, Donovan SM.	Front Pediatr. 2021 Nov 30;9:719096. doi: 10.3389/fped.2021.719096. eCollection 2021.	Aguilar-Lopez M	Front Pediatr	2021	17/12/2021	PMC8669825		10.3389/fped.2021.719096
34904759	Feeding practices and the prevalence of cow's milk protein allergy in Irish preterm infants	Henderson D, Murphy CA, Glynn AC, Boyle MA, McCallion N.	J Hum Nutr Diet. 2022 Jun;35(3):535-541. doi: 10.1111/jhn.12971. Epub 2021 Dec 14.	Henderson D	J Hum Nutr Diet	2022	14/12/2021			10.1111/jhn.12971
34888181	Preterm nutrition and neurodevelopmental outcomes	Skinner AM, Narchi H.	World J Methodol. 2021 Nov 20;11(6):278-293. doi: 10.5662/wjm.v11.i6.278. eCollection 2021 Nov 20.	Skinner AM	World J Methodol	2021	10/12/2021	PMC8613713		10.5662/wjm.v11.i6.278
34879466	Fortification methods of coenzyme Q10 in yogurt and its health functionality-a review	Sarma S, Derose S, Govindarajan N, Essa MM, Qoronfleh MW, Chidambaram SB, Al-Bulushi B.	Front Biosci (Schol Ed). 2021 Dec 3;13(2):131-140. doi: 10.52586/S557.	Sarma S	Front Biosci (Schol Ed)	2021	8/12/2021			10.52586/S557
34874946	Human milk-based fortifier is associated with less alteration of milk fat globule size than cow milk-based fortifier	Yoshida Y, Azuma M, Kuwabara H, Miyazawa T, Nakano Y, Furukawa K, Hawthorne KM, Izumizaki M, Takaki T, Sakaue M, Mizuno K.	PLoS One. 2021 Dec 7;16(12):e0257491. doi: 10.1371/journal.pone.0257491. eCollection 2021.	Yoshida Y	PLoS One	2021	7/12/2021	PMC8651125		10.1371/journal.pone.0257491
34866559	Effects of dietary iodine supplement on sheep milk and cheese	Carnicelli V, Lizzi AR, Ponzi A, Luzi C, Grotta L, Bennato F, Di Giulio A.	J Dairy Res. 2021 Nov;88(4):468-474. doi: 10.1017/S0022029921000741. Epub 2021 Dec 6.	Carnicelli V	J Dairy Res	2021	6/12/2021			10.1017/S0022029921000741
34836324	Nutritional Content and Health Profile of Non-Dairy Plant-Based Yogurt Alternatives	Craig WJ, Brothers CJ.	Nutrients. 2021 Nov 14;13(11):4069. doi: 10.3390/nu13114069.	Craig WJ	Nutrients	2021	27/11/2021	PMC8619131		10.3390/nu13114069
34836012	Breastfed and Formula-Fed Infants: Need of a Different Complementary Feeding Model?	Caroli M, Vania A, Tomaselli MA, Scotese I, Tezza G, Verga MC, Di Mauro G, Antignani A, Miniello A, Bergamini M.	Nutrients. 2021 Oct 24;13(11):3756. doi: 10.3390/nu13113756.	Caroli M	Nutrients	2021	27/11/2021	PMC8624840		10.3390/nu13113756
34833944	Buffalo Yogurt Fortified with Eucalyptus (Eucalyptus camaldulensis) and Myrrh (Commiphora Myrrha) Essential Oils: New Insights into the Functional Properties and Extended Shelf Life	Hamed AM, Awad AA, Abdel-Mobdy AE, Alzahrani A, Salamatullah AM.	Molecules. 2021 Nov 13;26(22):6853. doi: 10.3390/molecules26226853.	Hamed AM	Molecules	2021	27/11/2021	PMC8625777		10.3390/molecules26226853
34822176	Chemical, technological, and sensory evaluation of the suitability of coconut by-products in white rolls	Wirkijowska A, Sobota A, Zarzycki P, Nawrocka A, Blicharz-Kania A, Andrejko D.	J Sci Food Agric. 2022 Jun;102(8):3370-3378. doi: 10.1002/jsfa.11684. Epub 2021 Dec 12.	Wirkijowska A	J Sci Food Agric	2022	25/11/2021			10.1002/jsfa.11684
34818741	Digestion of curcumin-fortified yogurt in short/long gastric residence times using a near-real dynamic in vitro human stomach	Ye Q, Ge F, Wang Y, Wu P, Chen XD, Selomulya C.	Food Chem. 2022 Mar 15;372:131327. doi: 10.1016/j.foodchem.2021.131327. Epub 2021 Oct 5.	Ye Q	Food Chem	2022	25/11/2021			10.1016/j.foodchem.2021.131327
34815288	Nordic study on human milk fortification in extremely preterm infants: a randomised controlled trial-the N-forte trial	Jensen GB, Ahlsson F, Domellöf M, Elfvin A, Naver L, Abrahamsson T.	BMJ Open. 2021 Nov 23;11(11):e053400. doi: 10.1136/bmjopen-2021-053400.	Jensen GB	BMJ Open	2021	24/11/2021	PMC8611420		10.1136/bmjopen-2021-053400
34813230	Effect of intrahospital growth rate on somatometric measurements at 2 years old in children with a birth weight of less than 1500 grams	Piris Borregas S, Torres Valdivieso MJ, Martín-Arriscado Arroba C, Moral Pumarega MT, Beceiro Mosquera J, Pallás Alonso CR.	Arch Argent Pediatr. 2021 Dec;119(6):378-385. doi: 10.5546/aap.2021.eng.378.	Piris Borregas S	Arch Argent Pediatr	2021	23/11/2021			10.5546/aap.2021.eng.378
34792092	The Effects of Milk Supplementation on Bone Health Indices in Adults: A Meta-Analysis of Randomized Controlled Trials	Hidayat K, Chen JS, Wang TC, Liu YJ, Shi YJ, Su HW, Liu B, Qin LQ.	Adv Nutr. 2022 Aug 1;13(4):1186-1199. doi: 10.1093/advances/nmab136.	Hidayat K	Adv Nutr	2022	18/11/2021	PMC9340984		10.1093/advances/nmab136
34781136	The effects of consuming a low-fat yogurt fortified with nano encapsulated vitamin D on serum pro-oxidant-antioxidant balance (PAB) in adults with metabolic syndrome; a randomized control trial	Taghizadeh N, Sharifan P, Ekhteraee Toosi MS, Najar Sedgh Doust F, Darroudi S, Afshari A, Rezaie M, Safarian M, Vatanparast H, Eslami S, Ghazizadeh H, Khorasanchi Z, Bagherniya M, Ferns G, Assaran Darban R, Ghayour-Mobarhan M.	Diabetes Metab Syndr. 2021 Nov-Dec;15(6):102332. doi: 10.1016/j.dsx.2021.102332. Epub 2021 Nov 6.	Taghizadeh N	Diabetes Metab Syndr	2021	15/11/2021			10.1016/j.dsx.2021.102332
34759139	Effects of daily 1,000-IU vitamin D-fortified milk intake on skeletal muscle mass, power, physical function and nutrition status in Japanese	Matsuura Y, Morishita T, Sato M, Sumida N, Katayama T, Tsutsumi R, Sakaue H, Taketani Y, Sairyo K, Kawaura A, Takeda E.	J Med Invest. 2021;68(3.4):249-255. doi: 10.2152/jmi.68.249.	Matsuura Y	J Med Invest	2021	11/11/2021			10.2152/jmi.68.249
34746213	Proposed Nutrient Standards for Plant-Based Beverages Intended as Milk Alternatives	Drewnowski A, Henry CJ, Dwyer JT.	Front Nutr. 2021 Oct 20;8:761442. doi: 10.3389/fnut.2021.761442. eCollection 2021.	Drewnowski A	Front Nutr	2021	8/11/2021	PMC8564006		10.3389/fnut.2021.761442
34731441	Breast Milk Protein Percentiles According to Gestational and Postnatal Age: Could It Be Used as a New Alternative in Guided Fortification?	Arıkan K, Türkyılmaz C, Yılmaz C, Onal E, Ergenekon E, Hirfanoğlu IM, Koc E.	Indian J Pediatr. 2022 Jan;89(1):80-82. doi: 10.1007/s12098-021-03940-0. Epub 2021 Nov 3.	Arıkan K	Indian J Pediatr	2022	3/11/2021			10.1007/s12098-021-03940-0
34731055	Diversification of a Fucosyllactose Transporter within the Genus Bifidobacterium	Ojima MN, Asao Y, Nakajima A, Katoh T, Kitaoka M, Gotoh A, Hirose J, Urashima T, Fukiya S, Yokota A, Abou Hachem M, Sakanaka M, Katayama T.	Appl Environ Microbiol. 2022 Jan 25;88(2):e0143721. doi: 10.1128/AEM.01437-21. Epub 2021 Nov 3.	Ojima MN	Appl Environ Microbiol	2022	3/11/2021	PMC8788664		10.1128/AEM.01437-21
34723934	Rickets Due to Severe Vitamin D and Calcium Deficiency During the COVID-19 Pandemic in Malaysia	Sodri NI, Mohamed-Yassin MS, Mohd Nor NS, Ismail IA.	Am J Case Rep. 2021 Nov 1;22:e934216. doi: 10.12659/AJCR.934216.	Sodri NI	Am J Case Rep	2021	1/11/2021	PMC8570386		10.12659/AJCR.934216
34718385	Addressing nutrient shortfalls in 1- to 5-year-old Irish children using diet modeling: development of a protocol for use in country-specific population health	Lyons OC, Kerr MA, McNulty H, Ward F, Walton J, Livingstone MBE, McNulty BA, Kehoe L, Byrne PA, Saul I, Flynn MAT.	Am J Clin Nutr. 2022 Jan 11;115(1):105-117. doi: 10.1093/ajcn/nqab311.	Lyons OC	Am J Clin Nutr	2022	31/10/2021	PMC8755081		10.1093/ajcn/nqab311
34684529	Vitamin D Intake in Slovenian Adolescents, Adults, and the Elderly Population	Hribar M, Hristov H, Lavriša Ž, Koroušić Seljak B, Gregorič M, Blaznik U, Žmitek K, Pravst I.	Nutrients. 2021 Oct 8;13(10):3528. doi: 10.3390/nu13103528.	Hribar M	Nutrients	2021	23/10/2021	PMC8537619		10.3390/nu13103528
34684364	Multifunctional Benefits of Prevalent HMOs: Implications for Infant Health	Hill DR, Chow JM, Buck RH.	Nutrients. 2021 Sep 25;13(10):3364. doi: 10.3390/nu13103364.	Hill DR	Nutrients	2021	23/10/2021	PMC8539508		10.3390/nu13103364
34677583	Early-life formula feeding is associated with infant gut microbiota alterations and an increased antibiotic resistance load	Pärnänen KMM, Hultman J, Markkanen M, Satokari R, Rautava S, Lamendella R, Wright J, McLimans CJ, Kelleher SL, Virta MP.	Am J Clin Nutr. 2022 Feb 9;115(2):407-421. doi: 10.1093/ajcn/nqab353.	Pärnänen KMM	Am J Clin Nutr	2022	22/10/2021	PMC8827105		10.1093/ajcn/nqab353
34670186	Efficient biosynthesis of lacto-N-neotetraose by a novel β-1,4-galactosyltransferase from Aggregatibacter actinomycetemcomitans NUM4039	Zhu Y, Luo G, Li Z, Zhang P, Zhang W, Mu W.	Enzyme Microb Technol. 2022 Jan;153:109912. doi: 10.1016/j.enzmictec.2021.109912. Epub 2021 Sep 2.	Zhu Y	Enzyme Microb Technol	2022	20/10/2021			10.1016/j.enzmictec.2021.109912
34669996	Early versus delayed introduction of human milk fortification in enterally fed preterm infants: A systematic review and meta-analysis	Hilditch C, Keir A, Collins CT, Middleton P, Gomersall J.	J Paediatr Child Health. 2022 Jan;58(1):30-38. doi: 10.1111/jpc.15810. Epub 2021 Oct 20.	Hilditch C	J Paediatr Child Health	2022	20/10/2021			10.1111/jpc.15810
34658250	Sources of vitamin D for humans	Benedik E.	Int J Vitam Nutr Res. 2022 Mar;92(2):118-125. doi: 10.1024/0300-9831/a000733. Epub 2021 Oct 18.	Benedik E	Int J Vitam Nutr Res	2022	18/10/2021			10.1024/0300-9831/a000733
34658048	Role of fermented goat milk as a nutritional product to improve anemia	Mirzaei H, Sharafati Chaleshtori R.	J Food Biochem. 2022 Jun;46(6):e13969. doi: 10.1111/jfbc.13969. Epub 2021 Oct 17.	Mirzaei H	J Food Biochem	2022	18/10/2021			10.1111/jfbc.13969
34645600	Conduct and reporting of formula milk trials: systematic review	Helfer B, Leonardi-Bee J, Mundell A, Parr C, Ierodiakonou D, Garcia-Larsen V, Kroeger CM, Dai Z, Man A, Jobson J, Dewji F, Kunc M, Bero L, Boyle RJ.	BMJ. 2021 Oct 13;375:n2202. doi: 10.1136/bmj.n2202.	Helfer B	BMJ	2021	14/10/2021	PMC8513520		10.1136/bmj.n2202
34635582	Promoting Human Milk and Breastfeeding for the Very Low Birth Weight Infant	Parker MG, Stellwagen LM, Noble L, Kim JH, Poindexter BB, Puopolo KM; SECTION ON BREASTFEEDING, COMMITTEE ON NUTRITION, COMMITTEE ON FETUS AND NEWBORN.	Pediatrics. 2021 Nov;148(5):e2021054272. doi: 10.1542/peds.2021-054272. Epub 2021 Oct 11.	Parker MG	Pediatrics	2021	12/10/2021			10.1542/peds.2021-054272
34631342	Weighted gene co-expression network analysis unveils gene networks regulating folate biosynthesis in maize endosperm	Song L, Yu D, Zheng H, Wu G, Sun Y, Li P, Wang J, Wang C, Lv B, Tang X.	3 Biotech. 2021 Oct;11(10):441. doi: 10.1007/s13205-021-02974-7. Epub 2021 Sep 21.	Song L	3 Biotech	2021	11/10/2021	PMC8455765		10.1007/s13205-021-02974-7
34621769	Individualized Target Fortification of Breast Milk: Optimizing Macronutrient Content Using Different Fortifiers and Approaches	Fusch S, Fusch G, Yousuf EI, Rochow M, So HY, Fusch C, Rochow N.	Front Nutr. 2021 Sep 21;8:652641. doi: 10.3389/fnut.2021.652641. eCollection 2021.	Fusch S	Front Nutr	2021	8/10/2021	PMC8490648		10.3389/fnut.2021.652641
34620759	Growth of Very Low Birth Weight Infants Who Received a Liquid Human Milk Fortifier: A Randomized, Controlled Multicenter Trial	Masoli D, Mena P, Dominguez A, Ramolfo P, Vernal P, Pantoja MA, Esparza R, Hübner ME, Ríos A, Faunes M, Uauy R, Tapia JL; and the Neocosur Network.	J Pediatr Gastroenterol Nutr. 2022 Mar 1;74(3):424-430. doi: 10.1097/MPG.0000000000003321.	Masoli D	J Pediatr Gastroenterol Nutr	2022	8/10/2021			10.1097/MPG.0000000000003321
34620326	Lactoferrin reduces the risk of respiratory tract infections: A meta-analysis of randomized controlled trials	Ali AS, Hasan SS, Kow CS, Merchant HA.	Clin Nutr ESPEN. 2021 Oct;45:26-32. doi: 10.1016/j.clnesp.2021.08.019. Epub 2021 Sep 3.	Ali AS	Clin Nutr ESPEN	2021	8/10/2021			10.1016/j.clnesp.2021.08.019
34609384	Development of a simple and sensitive HPLC-DAD method for quantification of vitamin B12 fortified in infant food	Fan D, Zhang Y, Wu H.	Anal Methods. 2021 Oct 28;13(41):4920-4925. doi: 10.1039/d1ay01118a.	Fan D	Anal Methods	2021	5/10/2021			10.1039/d1ay01118a
34600652	Fortification of water kefir with magnetite nanoparticles	Ghibaudo F, Gerbino E, Hugo AA, Campo Dall' Orto V, Gomez-Zavaglia A.	Food Res Int. 2021 Nov;149:110650. doi: 10.1016/j.foodres.2021.110650. Epub 2021 Aug 20.	Ghibaudo F	Food Res Int	2021	3/10/2021			10.1016/j.foodres.2021.110650
34596270	Barcode scanning of human milk and enteral formulas improves efficiency and patient safety: A 7-year review	Steele C, Bixby C.	Nutr Clin Pract. 2022 Aug;37(4):921-928. doi: 10.1002/ncp.10765. Epub 2021 Oct 1.	Steele C	Nutr Clin Pract	2022	1/10/2021			10.1002/ncp.10765
34578863	Effect of Vitamin D-Enriched Gouda-Type Cheese Consumption on Biochemical Markers of Bone Metabolism in Postmenopausal Women in Greece	Moschonis G, van den Heuvel EG, Mavrogianni C, Manios Y.	Nutrients. 2021 Aug 27;13(9):2985. doi: 10.3390/nu13092985.	Moschonis G	Nutrients	2021	28/09/2021	PMC8470132		10.3390/nu13092985
34574185	Assessing the Optimum Level of Supplementation with Camelina Seeds in Ewes' Diets to Improve Milk Quality	Christodoulou C, Mavrommatis A, Mitsiopoulou C, Symeon G, Dotas V, Sotirakoglou K, Kotsampasi B, Tsiplakou E.	Foods. 2021 Sep 2;10(9):2076. doi: 10.3390/foods10092076.	Christodoulou C	Foods	2021	28/09/2021	PMC8465129		10.3390/foods10092076
34564844	Nutrition-specific interventions for preventing and controlling anaemia throughout the life cycle: an overview of systematic reviews	da Silva Lopes K, Yamaji N, Rahman MO, Suto M, Takemoto Y, Garcia-Casal MN, Ota E.	Cochrane Database Syst Rev. 2021 Sep 26;9(9):CD013092. doi: 10.1002/14651858.CD013092.pub2.	da Silva Lopes K	Cochrane Database Syst Rev	2021	26/09/2021	PMC8464655		10.1002/14651858.CD013092.pub2
34540876	Exploring Innovations in Human Milk Analysis in the Neonatal Intensive Care Unit: A Survey of the United States	Ramey SR, Merlino Barr S, Moore KA, Groh-Wargo S.	Front Nutr. 2021 Sep 3;8:692600. doi: 10.3389/fnut.2021.692600. eCollection 2021.	Ramey SR	Front Nutr	2021	20/09/2021	PMC8446443		10.3389/fnut.2021.692600
34536961	Very preterm infants admitted to a tertiary neonatal unit in central Vietnam showed poor postnatal growth	Tran HT, Le TD, Skinner A, Narchi H.	Acta Paediatr. 2022 Feb;111(2):307-313. doi: 10.1111/apa.16116. Epub 2021 Sep 23.	Tran HT	Acta Paediatr	2022	18/09/2021			10.1111/apa.16116
34524685	What are the effects of individualized diet fortification for growth and development in infants born preterm receiving human milk? A Cochrane Review summary with commentary	Arman S.	Dev Med Child Neurol. 2021 Dec;63(12):1371-1373. doi: 10.1111/dmcn.15057. Epub 2021 Sep 15.	Arman S	Dev Med Child Neurol	2021	15/09/2021			10.1111/dmcn.15057
34514178	Nutritional practices and growth of preterm infants in two neonatal units in the UK and Malaysia: a prospective exploratory study	Abdul Hamid H, Szatkowski L, Budge H, Cheah FC, Ojha S.	BMJ Paediatr Open. 2021 Aug 24;5(1):e001153. doi: 10.1136/bmjpo-2021-001153. eCollection 2021.	Abdul Hamid H	BMJ Paediatr Open	2021	13/09/2021	PMC8386205		10.1136/bmjpo-2021-001153
34445031	Clinical Evaluation of 16-Week Supplementation with 5HMO-Mix in Healthy-Term Human Infants to Determine Tolerability, Safety, and Effect on Growth	Parschat K, Melsaether C, Jäpelt KR, Jennewein S.	Nutrients. 2021 Aug 20;13(8):2871. doi: 10.3390/nu13082871.	Parschat K	Nutrients	2021	27/08/2021	PMC8401119		10.3390/nu13082871
34445027	Protein Enrichment of Donor Breast Milk and Impact on Growth in Very Low Birth Weight Infants	Fu TT, Kaplan HC, Fields T, Folger AT, Gordon K, Poindexter BB.	Nutrients. 2021 Aug 20;13(8):2869. doi: 10.3390/nu13082869.	Fu TT	Nutrients	2021	27/08/2021	PMC8401419		10.3390/nu13082869
34444915	Effects of Total Enteral Nutrition on Early Growth, Immunity, and Neuronal Development of Preterm Infants	Hossain Z, Qasem WA, Friel JK, Omri A.	Nutrients. 2021 Aug 11;13(8):2755. doi: 10.3390/nu13082755.	Hossain Z	Nutrients	2021	27/08/2021	PMC8401306		10.3390/nu13082755
34441539	Non-Fat Yogurt Fortified with Whey Protein Isolate: Physicochemical, Rheological, and Microstructural Properties	Hashim MA, Nadtochii LA, Muradova MB, Proskura AV, Alsaleem KA, Hammam ARA.	Foods. 2021 Jul 30;10(8):1762. doi: 10.3390/foods10081762.	Hashim MA	Foods	2021	27/08/2021	PMC8392356		10.3390/foods10081762
34436880	Metabolic Engineering of Escherichia coli for Efficient Biosynthesis of Lacto-N-tetraose Using a Novel β-1,3-Galactosyltransferase from Pseudogulbenkiania ferrooxidans	Zhu Y, Li Z, Luo G, Wu H, Zhang W, Mu W.	J Agric Food Chem. 2021 Sep 29;69(38):11342-11349. doi: 10.1021/acs.jafc.1c04059. Epub 2021 Aug 26.	Zhu Y	J Agric Food Chem	2021	26/08/2021			10.1021/acs.jafc.1c04059
34425826	Improved production of 2'-fucosyllactose in engineered Saccharomyces cerevisiae expressing a putative α-1, 2-fucosyltransferase from Bacillus cereus	Xu M, Meng X, Zhang W, Shen Y, Liu W.	Microb Cell Fact. 2021 Aug 23;20(1):165. doi: 10.1186/s12934-021-01657-5.	Xu M	Microb Cell Fact	2021	24/08/2021	PMC8381501		10.1186/s12934-021-01657-5
34405972	Eating away from home in Canada: impact on dietary intake	Polsky JY, Garriguet D.	Health Rep. 2021 Aug 18;32(8):18-26. doi: 10.25318/82-003-x202100800003-eng.	Polsky JY	Health Rep	2021	18/08/2021			10.25318/82-003-x202100800003-eng
34391941	The Impact of Toddler Milk Claims on Beliefs and Misperceptions: A Randomized Experiment with Parents of Young Children	Richter APC, Duffy EW, Smith Taillie L, Harris JL, Pomeranz JL, Hall MG.	J Acad Nutr Diet. 2022 Mar;122(3):533-540.e3. doi: 10.1016/j.jand.2021.08.101. Epub 2021 Aug 13.	Richter APC	J Acad Nutr Diet	2022	15/08/2021	PMC8840993	NIHMS1732994	10.1016/j.jand.2021.08.101
34389701	The effect of daily intake of vitamin D-fortified yogurt drink, with and without added calcium, on serum adiponectin and sirtuins 1 and 6 in adult subjects with type 2 diabetes	Nikooyeh B, Hollis BW, Neyestani TR.	Nutr Diabetes. 2021 Jul 30;11(1):26. doi: 10.1038/s41387-021-00168-x.	Nikooyeh B	Nutr Diabetes	2021	14/08/2021	PMC8363611		10.1038/s41387-021-00168-x
34370335	Novel multinutrient human milk-based human milk fortifier promotes growth and tolerance in premature infants	Gates A, Thompson AB, Marin T, Waller JL, Patel J, Stansfield BK.	JPEN J Parenter Enteral Nutr. 2022 May;46(4):817-827. doi: 10.1002/jpen.2249. Epub 2021 Sep 2.	Gates A	JPEN J Parenter Enteral Nutr	2022	9/08/2021			10.1002/jpen.2249
34361753	Microencapsulation of Bioactive Ingredients for Their Delivery into Fermented Milk Products: A Review	Gruskiene R, Bockuviene A, Sereikaite J.	Molecules. 2021 Jul 29;26(15):4601. doi: 10.3390/molecules26154601.	Gruskiene R	Molecules	2021	7/08/2021	PMC8347884		10.3390/molecules26154601
34355514	Childhood stunting and micronutrient status unaffected by RCT of micronutrient fortified drink	Alfonso Mayén V, Ogunlusi A, Wright CM, Garcia AL.	Matern Child Nutr. 2022 Jan;18(1):e13256. doi: 10.1111/mcn.13256. Epub 2021 Aug 6.	Alfonso Mayén V	Matern Child Nutr	2022	6/08/2021	PMC8710120		10.1111/mcn.13256
34352760	Human Milk Fortification for Preterm Infants: A Review	Picaud JC, Vincent M, Buffin R.	World Rev Nutr Diet. 2021;122:225-247. doi: 10.1159/000514744. Epub 2021 Aug 5.	Picaud JC	World Rev Nutr Diet	2021	5/08/2021			10.1159/000514744
34332629	Effects of an exclusive human-milk diet in preterm neonates on early vascular aging risk factors (NEOVASC): study protocol for a multicentric, prospective, randomized, controlled, open, and parallel group clinical trial	Mitterer W, Binder C, Blassnig-Ezeh A, Auer-Hackenberg L, Berger A, Simma B, Wald M, Lee M, Kiechl-Kohlendorfer U.	Trials. 2021 Jul 31;22(1):509. doi: 10.1186/s13063-021-05445-9.	Mitterer W	Trials	2021	1/08/2021	PMC8325296		10.1186/s13063-021-05445-9
34302325	Efficacy of Daily Supplementation of Milk Fortified With Vitamin D2 for Three Months in Healthy School Children: A Randomized Placebo Controlled Trial	Marwaha RK, Dabas A, Puri S, Kalaivani M, Dabas V, Yadav S, Dang A, Pullakhandam R, Gupta S, Narang A.	Indian Pediatr. 2021 Sep 15;58(9):820-825. Epub 2021 Jul 23.	Marwaha RK	Indian Pediatr	2021	24/07/2021
34300000	Optimizing Early Neonatal Nutrition and Dietary Pattern in Premature Infants	Wiechers C, Bernhard W, Goelz R, Poets CF, Franz AR.	Int J Environ Res Public Health. 2021 Jul 15;18(14):7544. doi: 10.3390/ijerph18147544.	Wiechers C	Int J Environ Res Public Health	2021	24/07/2021	PMC8304391		10.3390/ijerph18147544
34293087	Nutrient composition of preterm mother's milk and factors that influence nutrient content	Gates A, Marin T, De Leo G, Waller JL, Stansfield BK.	Am J Clin Nutr. 2021 Nov 8;114(5):1719-1728. doi: 10.1093/ajcn/nqab226.	Gates A	Am J Clin Nutr	2021	22/07/2021	PMC10157816		10.1093/ajcn/nqab226
34266676	Human milk microbes: Strategies to improve delivery to the infant	DeBose-Scarlett E, Bendixen MM, Lorca GL, Parker LA.	Semin Perinatol. 2021 Oct;45(6):151451. doi: 10.1016/j.semperi.2021.151451. Epub 2021 Jun 16.	DeBose-Scarlett E	Semin Perinatol	2021	16/07/2021			10.1016/j.semperi.2021.151451
34266506	Effect of using commercial pre-packaged baby foods on the Fe intake of 7-8 months old infants	Cheung CTH, Rangan AM, Tse IMY, Sit WH, Louie JCY.	Public Health Nutr. 2021 Oct;24(14):4711-4717. doi: 10.1017/S1368980021003025. Epub 2021 Jul 16.	Cheung CTH	Public Health Nutr	2021	16/07/2021	PMC10195289		10.1017/S1368980021003025
34251518	Prevalence of vitamin A deficiency and dietary inadequacy in Indian school-age children and adolescents	Reddy GB, Shalini T, Ghosh S, Pullakhandam R, Kumar BN, Kulkarni B, Laxmaiah A, Kapil U, Deb S, Hemalatha R, Kurpad AV, Sachdev HS.	Eur J Nutr. 2022 Feb;61(1):197-209. doi: 10.1007/s00394-021-02636-7. Epub 2021 Jul 12.	Reddy GB	Eur J Nutr	2022	12/07/2021			10.1007/s00394-021-02636-7
34247045	Novel approach for biosynthesizing of zinc oxide nanoparticles using Lactobacillus gasseri and their influence on microbiological, chemical, sensory properties of integrated yogurt	El-Sayed HS, El-Sayed SM, Youssef AM.	Food Chem. 2021 Dec 15;365:130513. doi: 10.1016/j.foodchem.2021.130513. Epub 2021 Jul 1.	El-Sayed HS	Food Chem	2021	11/07/2021			10.1016/j.foodchem.2021.130513
34207732	The Role of Nutrition in the Prevention and Management of Bronchopulmonary Dysplasia: A Literature Review and Clinical Approach	Rocha G, Guimarães H, Pereira-da-Silva L.	Int J Environ Res Public Health. 2021 Jun 9;18(12):6245. doi: 10.3390/ijerph18126245.	Rocha G	Int J Environ Res Public Health	2021	2/07/2021	PMC8296089		10.3390/ijerph18126245
34207261	A Systematic Review and Meta-Analysis of Human Milk Feeding and Short-Term Growth in Preterm and Very Low Birth Weight Infants	Suganuma M, Rumbold AR, Miller J, Chong YF, Collins CT.	Nutrients. 2021 Jun 18;13(6):2089. doi: 10.3390/nu13062089.	Suganuma M	Nutrients	2021	2/07/2021	PMC8234723		10.3390/nu13062089
34205860	"Aggressive" Feeding of Very Preterm Neonates and Body Mass Index at School Age	Gounaris A, Sokou R, Theodoraki M, Gounari E, Panagiotounakou P, Antonogeorgos G, Ioakeimidis G, Parastatidou S, Konstantinidi A, Grivea IN.	Nutrients. 2021 Jun 1;13(6):1901. doi: 10.3390/nu13061901.	Gounaris A	Nutrients	2021	2/07/2021	PMC8227043		10.3390/nu13061901
34199355	Carotenoids in Milk and the Potential for Dairy Based Functional Foods	Conboy Stephenson R, Ross RP, Stanton C.	Foods. 2021 Jun 2;10(6):1263. doi: 10.3390/foods10061263.	Conboy Stephenson R	Foods	2021	2/07/2021	PMC8226488		10.3390/foods10061263
34198901	Directions of Changes in the Health Values of Dairy Products in the Opinion of Consumers	Sajdakowska M, Gębski J, Gutkowska K.	Nutrients. 2021 Jun 5;13(6):1945. doi: 10.3390/nu13061945.	Sajdakowska M	Nutrients	2021	2/07/2021	PMC8230071		10.3390/nu13061945
34195834	Development of Food Pattern Recommendations for Infants and Toddlers 6-24 Months of Age to Support the Dietary Guidelines for Americans, 2020-2025	Dewey KG, Pannucci T, Casavale KO, Davis TA, Donovan SM, Kleinman RE, Taveras EM, Bailey RL, Novotny R, Schneeman BO, Stang J, de Jesus J, Stoody EE.	J Nutr. 2021 Oct 1;151(10):3113-3124. doi: 10.1093/jn/nxab201.	Dewey KG	J Nutr	2021	1/07/2021	PMC10918427		10.1093/jn/nxab201
34189981	Efficacy of B(12) Fortified Nutrient Bar and Yogurt in Improving Plasma B12 Concentrations-Results From 2 Double-Blind Randomized Placebo Controlled Trials	Yajnik C, Kasture S, Kantikar V, Lubree H, Bhat D, Raut D, Memane N, Bhalerao A, Ladkat R, Yajnik P, Tomar S, Limaye T, Phatak S.	Food Nutr Bull. 2021 Dec;42(4):480-489. doi: 10.1177/03795721211025448. Epub 2021 Jun 30.	Yajnik C	Food Nutr Bull	2021	30/06/2021			10.1177/03795721211025448
34183770	Body composition of extremely preterm infants fed protein-enriched, fortified milk: a randomized trial	Salas AA, Jerome M, Finck A, Razzaghy J, Chandler-Laney P, Carlo WA.	Pediatr Res. 2022 Apr;91(5):1231-1237. doi: 10.1038/s41390-021-01628-x. Epub 2021 Jun 28.	Salas AA	Pediatr Res	2022	29/06/2021	PMC8237544		10.1038/s41390-021-01628-x
34162225	Osteoprotective effects of kefir fortified with omega-3 and vitamin C in ovariectomized rats	Moazen M, Mazloom Z, Tanideh N, Dabbaghmanesh MH, Rahmdel S, Azarpira N, Fararouei M.	Int J Vitam Nutr Res. 2023 Jun;93(3):200-209. doi: 10.1024/0300-9831/a000718. Epub 2021 Jun 24.	Moazen M	Int J Vitam Nutr Res	2023	24/06/2021			10.1024/0300-9831/a000718
34131186	Amino acid-enriched plant-based RUTF treatment was not inferior to peanut-milk RUTF treatment in restoring plasma amino acid levels among patients with oedematous or non-oedematous malnutrition	Sato W, Furuta C, Akomo P, Bahwere P, Collins S, Sadler K, Banda C, Maganga E, Kathumba S, Murakami H.	Sci Rep. 2021 Jun 15;11(1):12582. doi: 10.1038/s41598-021-91807-x.	Sato W	Sci Rep	2021	16/06/2021	PMC8206220		10.1038/s41598-021-91807-x
34101248	Comparative effectiveness of liquid human milk fortifiers: A systematic review and meta-analysis	Bridges KM, Newkirk M, Byham-Gray L, Chung M.	Nutr Clin Pract. 2021 Dec;36(6):1144-1162. doi: 10.1002/ncp.10663. Epub 2021 Jun 8.	Bridges KM	Nutr Clin Pract	2021	8/06/2021			10.1002/ncp.10663
34098845	Different feeding regimens were not associated with variation in body composition in preterm infants	Olhager E, Danielsson I, Sauklyte U, Törnqvist C.	J Matern Fetal Neonatal Med. 2022 Dec;35(25):6403-6410. doi: 10.1080/14767058.2021.1914575. Epub 2021 Jun 7.	Olhager E	J Matern Fetal Neonatal Med	2022	8/06/2021			10.1080/14767058.2021.1914575
34088920	Tenth year reenrollment randomized trial investigating the effects of childhood probiotics and calcium supplementation on height and weight at adolescence	Setiawan EA, Rianda D, Kadim M, Meilianawati, Susanto F, Kok FJ, Shankar AH, Agustina R.	Sci Rep. 2021 Jun 4;11(1):11860. doi: 10.1038/s41598-021-88819-y.	Setiawan EA	Sci Rep	2021	5/06/2021	PMC8178317		10.1038/s41598-021-88819-y
34077684	Daily intake of yogurt drink fortified either with vitamin D alone or in combination with added calcium causes a thyroid-independent increase of resting metabolic rate in adults with type 2 diabetes: a randomized, double-blind, clinical trial	Nikooyeh B, Shariatzadeh N, Rismanchi M, Hollis BW, Neyestani TR.	Appl Physiol Nutr Metab. 2021 Nov;46(11):1363-1369. doi: 10.1139/apnm-2021-0248. Epub 2021 Jun 2.	Nikooyeh B	Appl Physiol Nutr Metab	2021	2/06/2021			10.1139/apnm-2021-0248
34074641	Powdered to Liquid Human Milk Fortifiers in the Preterm Infant	Schulz EV, Wagner CL.	Neoreviews. 2021 Jun;22(6):e360-e369. doi: 10.1542/neo.22-6-e360.	Schulz EV	Neoreviews	2021	2/06/2021			10.1542/neo.22-6-e360
34058763	Is Lactoferrin Supplementation Beneficial for All Preterm Infants?	Nayak A, Tiozzo C, Lin X, Mejia C, Gurzenda E, Kim M, Hanna N.	Am J Perinatol. 2023 Apr;40(6):680-687. doi: 10.1055/s-0041-1730433. Epub 2021 May 31.	Nayak A	Am J Perinatol	2023	31/05/2021			10.1055/s-0041-1730433
34042464	"Liquid Gold" Lactation Bundle and Breastfeeding Rates in Racially Diverse Mothers of Extremely Low-Birth-Weight Infants	Obaid M, Igawa T, Maxwell A, Murray YL, Rahman A, Aboudi D, Olivo K, Roeder T, Valdes-Greene R, Brumberg H, Alpan G, Parvez B.	Breastfeed Med. 2021 Jun;16(6):463-470. doi: 10.1089/bfm.2020.0322. Epub 2021 May 27.	Obaid M	Breastfeed Med	2021	27/05/2021			10.1089/bfm.2020.0322
34004412	The role of soy plant-based formula supplemented with dietary fiber to support children's growth and development: An expert opinion	Vandenplas Y, Hegar B, Munasir Z, Astawan M, Juffrie M, Bardosono S, Sekartini R, Basrowi RW, Wasito E.	Nutrition. 2021 Oct;90:111278. doi: 10.1016/j.nut.2021.111278. Epub 2021 Apr 20.	Vandenplas Y	Nutrition	2021	18/05/2021			10.1016/j.nut.2021.111278
34000433	Vitamin B(6) deficiency with normal plasma levels of pyridoxal 5'-phosphate in perinatal hypophosphatasia	Whyte MP, May JD, McAlister WH, Burgener K, Cortez SR, Kreienkamp R, Castro O, Verzola R, Zavala AS, McPherson CC, Gottesman GS, Ericson KL, Coburn SP, Arbelaez AM.	Bone. 2021 Sep;150:116007. doi: 10.1016/j.bone.2021.116007. Epub 2021 May 14.	Whyte MP	Bone	2021	17/05/2021			10.1016/j.bone.2021.116007
33987154	Effect of the Addition of Human Milk Fortifier to Breast Milk on the Early Recovery of Infants After Congenital Cardiac Surgery	Yu XR, Xie WP, Liu JF, Wang LW, Cao H, Chen Q.	Front Pediatr. 2021 Apr 27;9:661927. doi: 10.3389/fped.2021.661927. eCollection 2021.	Yu XR	Front Pediatr	2021	14/05/2021	PMC8110819		10.3389/fped.2021.661927
33975362	Risk Factors and Clinical Characteristics of Metabolic Bone Disease of Prematurity	Mutlu M, Aktürk-Acar F, Kader Ş, Aslan Y, Karagüzel G.	Am J Perinatol. 2023 Apr;40(5):519-524. doi: 10.1055/s-0041-1729559. Epub 2021 May 11.	Mutlu M	Am J Perinatol	2023	11/05/2021			10.1055/s-0041-1729559
33970204	Human Milk Fortification for Preterm Infants: The Right Kind at the Right Time for the Right Baby	Pilkington M, Alshaikh BN, Brindle ME.	JAMA Pediatr. 2021 Aug 1;175(8):777-778. doi: 10.1001/jamapediatrics.2021.0689.	Pilkington M	JAMA Pediatr	2021	10/05/2021			10.1001/jamapediatrics.2021.0689
33970187	Fortification of Breast Milk With Preterm Formula Powder vs Human Milk Fortifier in Preterm Neonates: A Randomized Noninferiority Trial	Chinnappan A, Sharma A, Agarwal R, Thukral A, Deorari A, Sankar MJ.	JAMA Pediatr. 2021 Aug 1;175(8):790-796. doi: 10.1001/jamapediatrics.2021.0678.	Chinnappan A	JAMA Pediatr	2021	10/05/2021	PMC8111561		10.1001/jamapediatrics.2021.0678
33950963	The incidence of osteopenia of prematurity in preterm infants without phosphate supplementation: A prospective, observational study	Angelika D, Ugrasena IDG, Etika R, Rahardjo P, Bos AF, Sauer PJJ.	Medicine (Baltimore). 2021 May 7;100(18):e25758. doi: 10.1097/MD.0000000000025758.	Angelika D	Medicine (Baltimore)	2021	5/05/2021	PMC8104251		10.1097/MD.0000000000025758
33947032	Vitamins in Human and Donkey Milk: Functional and Nutritional Role	Vincenzetti S, Santini G, Polzonetti V, Pucciarelli S, Klimanova Y, Polidori P.	Nutrients. 2021 Apr 29;13(5):1509. doi: 10.3390/nu13051509.	Vincenzetti S	Nutrients	2021	5/05/2021	PMC8145040		10.3390/nu13051509
33929587	Breast milk protein content at week 3 after birth and neurodevelopmental outcome in preterm infants fed fortified breast milk	Boquien CY, Billard H, Simon L, Boscher C, Legrand A, Joram E, Moyon T, Alexandre-Gouabau MC, Darmaun D, Rozé JC.	Eur J Nutr. 2021 Oct;60(7):3959-3969. doi: 10.1007/s00394-021-02562-8. Epub 2021 Apr 30.	Boquien CY	Eur J Nutr	2021	30/04/2021			10.1007/s00394-021-02562-8
33920807	Inadequate Content of Docosahexaenoic Acid (DHA) of Donor Human Milk for Feeding Preterm Infants: A Comparison with Mother's Own Milk at Different Stages of Lactation	Castillo F, Castillo-Ferrer FJ, Cordobilla B, Domingo JC.	Nutrients. 2021 Apr 15;13(4):1300. doi: 10.3390/nu13041300.	Castillo F	Nutrients	2021	30/04/2021	PMC8071120		10.3390/nu13041300
33910660	Food sources of iodine in schoolchildren and relationship with 24-h urinary iodine excretion in Victoria, Australia	Beckford K, Grimes CA, Riddell LJ, Margerison C, Skeaff SA, Nowson CA.	Br J Nutr. 2022 Mar 14;127(5):791-799. doi: 10.1017/S0007114521001410. Epub 2021 Apr 29.	Beckford K	Br J Nutr	2022	29/04/2021			10.1017/S0007114521001410
33889131	Modern India and Dietary Calcium Deficiency-Half a Century Nutrition Data-Retrospect-Introspect and the Road Ahead	Harinarayan CV, Akhila H, Shanthisree E.	Front Endocrinol (Lausanne). 2021 Apr 6;12:583654. doi: 10.3389/fendo.2021.583654. eCollection 2021.	Harinarayan CV	Front Endocrinol (Lausanne)	2021	23/04/2021	PMC8056136		10.3389/fendo.2021.583654
33888352	Achieving adequate growth in infants with congenital diaphragmatic hernia prior to discharge	Wild KT, Bartholomew D, Edwards TM, Froh E, Spatz DL, Huber M, Hedrick HL, Nawab US.	J Pediatr Surg. 2021 Dec;56(12):2200-2206. doi: 10.1016/j.jpedsurg.2021.03.048. Epub 2021 Mar 26.	Wild KT	J Pediatr Surg	2021	23/04/2021			10.1016/j.jpedsurg.2021.03.048
33858523	Iodine status of postpartum women and their infants aged 3, 6 and 12 months: Mother and Infant Nutrition Investigation (MINI)	Jin Y, Coad J, Skeaff SA, Zhou SJ, Brough L.	Br J Nutr. 2022 Feb 28;127(4):570-579. doi: 10.1017/S000711452100129X. Epub 2021 Apr 16.	Jin Y	Br J Nutr	2022	16/04/2021			10.1017/S000711452100129X
33836708	Targeting human milk fortification to improve very preterm infant growth and brain development: study protocol for Nourish, a single-center randomized, controlled clinical trial	Belfort MB, Woodward LJ, Cherkerzian S, Pepin H, Ellard D, Steele T, Fusch C, Grant PE, Inder TE.	BMC Pediatr. 2021 Apr 9;21(1):167. doi: 10.1186/s12887-021-02635-x.	Belfort MB	BMC Pediatr	2021	10/04/2021	PMC8033746		10.1186/s12887-021-02635-x
33831336	Lactose Intolerance and Its Dietary Management: An Update	Katoch GK, Nain N, Kaur S, Rasane P.	J Am Nutr Assoc. 2022 May-Jun;41(4):424-434. doi: 10.1080/07315724.2021.1891587. Epub 2021 Apr 8.	Katoch GK	J Am Nutr Assoc	2022	8/04/2021			10.1080/07315724.2021.1891587
33829271	Low-dose thiamine supplementation of lactating Cambodian mothers improves human milk thiamine concentrations: a randomized controlled trial	Gallant J, Chan K, Green TJ, Wieringa FT, Leemaqz S, Ngik R, Measelle JR, Baldwin DA, Borath M, Sophonneary P, Yelland LN, Hampel D, Shahab-Ferdows S, Allen LH, Jones KS, Koulman A, Parkington DA, Meadows SR, Kroeun H, Whitfield KC.	Am J Clin Nutr. 2021 Jul 1;114(1):90-100. doi: 10.1093/ajcn/nqab052.	Gallant J	Am J Clin Nutr	2021	8/04/2021	PMC8246599		10.1093/ajcn/nqab052
33818293	A systematic review of the factors influencing microbial colonization of the preterm infant gut	Aguilar-Lopez M, Dinsmoor AM, Ho TTB, Donovan SM.	Gut Microbes. 2021 Jan-Dec;13(1):1-33. doi: 10.1080/19490976.2021.1884514.	Aguilar-Lopez M	Gut Microbes	2021	5/04/2021	PMC8023245		10.1080/19490976.2021.1884514
33807206	Pea Protein Nanoemulsion Effectively Stabilizes Vitamin D in Food Products: A Potential Supplementation during the COVID-19 Pandemic	Akkam Y, Rababah T, Costa R, Almajwal A, Feng H, Laborde JEA, Abulmeaty MM, Razak S.	Nanomaterials (Basel). 2021 Mar 31;11(4):887. doi: 10.3390/nano11040887.	Akkam Y	Nanomaterials (Basel)	2021	3/04/2021	PMC8065392		10.3390/nano11040887
33806688	International Analysis of the Nutritional Content and a Review of Health Benefits of Non-Dairy Plant-Based Beverages	Craig WJ, Fresán U.	Nutrients. 2021 Mar 4;13(3):842. doi: 10.3390/nu13030842.	Craig WJ	Nutrients	2021	3/04/2021	PMC7999853		10.3390/nu13030842
33805229	Dietary Intake, Nutritional Adequacy, and Food Sources of Protein and Relationships with Personal and Family Factors in Spanish Children Aged One to <10 Years: Findings of the EsNuPI Study	Madrigal C, Soto-Méndez MJ, Hernández-Ruiz Á, Valero T, Lara Villoslada F, Leis R, Martínez de Victoria E, Moreno JM, Ortega RM, Ruiz-López MD, Varela-Moreiras G, Gil Á.	Nutrients. 2021 Mar 24;13(4):1062. doi: 10.3390/nu13041062.	Madrigal C	Nutrients	2021	3/04/2021	PMC8064310		10.3390/nu13041062
33804829	Estimating Neonatal Necrotizing Enterocolitis Based on Feeding Practices	Baños-Peláez M, Avila-Sosa V, Fernández-Carrocera LA, González-Pérez G, Carrera-Muiños S, Rivera-Rueda MA, Cordero-González G, Romero S, Coronado-Zarco A, Laresgoiti-Servitje E, Irles C.	Children (Basel). 2021 Mar 24;8(4):253. doi: 10.3390/children8040253.	Baños-Peláez M	Children (Basel)	2021	3/04/2021	PMC8063799		10.3390/children8040253
33801934	Encapsulation of Vitamin E in Yogurt-Based Beverage Emulsions: Influence of Bulk Pasteurization and Chilled Storage on Physicochemical Stability and Starter Culture Viability	Raikos V, Pirie LP, Gürel S, Hayes HE.	Molecules. 2021 Mar 10;26(6):1504. doi: 10.3390/molecules26061504.	Raikos V	Molecules	2021	3/04/2021	PMC7998933		10.3390/molecules26061504
33792394	The role of breast milk fortifier in the post-discharge nutrition of preterm infants	McCormick K, King C, Clarke S, Jarvis C, Johnson M, Parretti HM, Greene N, Males J.	Br J Hosp Med (Lond). 2021 Mar 2;82(3):42-48. doi: 10.12968/hmed.2021.0101. Epub 2021 Mar 9.	McCormick K	Br J Hosp Med (Lond)	2021	1/04/2021			10.12968/hmed.2021.0101
33745459	Nutritional considerations of a paediatric gluten-free food guide for coeliac disease	Mager DR, Cyrkot S, Lirette C, Brill H, Dowhaniuk J, Mileski H, Basualdo-Hammond C, Nasser R, Assor E, Marcon M, Turner JM.	Br J Nutr. 2022 Feb 14;127(3):421-430. doi: 10.1017/S0007114521000994. Epub 2021 Mar 22.	Mager DR	Br J Nutr	2022	22/03/2021			10.1017/S0007114521000994
33740516	Reply - Letter to the Editor -Individualized target fortification of breast milk with protein, carbohydrates, and fat for preterm infants	Rochow N, Fusch C.	Clin Nutr. 2021 Apr;40(4):1463-1466. doi: 10.1016/j.clnu.2021.02.025. Epub 2021 Feb 25.	Rochow N	Clin Nutr	2021	19/03/2021			10.1016/j.clnu.2021.02.025
33740514	Letter to the editor: Individualized target fortification of breast milk with protein, carbohydrates, and fat for preterm infants	Griffin IJ, Rogido M.	Clin Nutr. 2021 Apr;40(4):1451. doi: 10.1016/j.clnu.2021.02.022. Epub 2021 Feb 24.	Griffin IJ	Clin Nutr	2021	19/03/2021			10.1016/j.clnu.2021.02.022
33735805	Determination of gamithromycin residues in eggs, milk and edible tissue of food-producing animals by solid phase extraction combined with ultrahigh-performance liquid chromatography-tandem mass spectrometry	Yan Y, Zhang H, Ai L, Kang W, Lian K, Wang J.	J Chromatogr B Analyt Technol Biomed Life Sci. 2021 May 1;1171:122637. doi: 10.1016/j.jchromb.2021.122637. Epub 2021 Mar 9.	Yan Y	J Chromatogr B Analyt Technol Biomed Life Sci	2021	18/03/2021			10.1016/j.jchromb.2021.122637
33733580	The effect of milk type and fortification on the growth of low-birthweight infants: An umbrella review of systematic reviews and meta-analyses	North K, Marx Delaney M, Bose C, Lee ACC, Vesel L, Adair L, Semrau K.	Matern Child Nutr. 2021 Jul;17(3):e13176. doi: 10.1111/mcn.13176. Epub 2021 Mar 17.	North K	Matern Child Nutr	2021	18/03/2021	PMC8189224		10.1111/mcn.13176
33733486	High versus standard volume enteral feeds to promote growth in preterm or low birth weight infants	Abiramalatha T, Thomas N, Thanigainathan S.	Cochrane Database Syst Rev. 2021 Mar 9;3(3):CD012413. doi: 10.1002/14651858.CD012413.pub3.	Abiramalatha T	Cochrane Database Syst Rev	2021	18/03/2021	PMC8092452		10.1002/14651858.CD012413.pub3
33721319	Vitamin A and Bone Fractures	Knapik JJ, Hoedebecke SS.	J Spec Oper Med. 2021 Spring;21(1):115-119. doi: 10.55460/ETA1-NLQP.	Knapik JJ	J Spec Oper Med	2021	15/03/2021			10.55460/ETA1-NLQP
33714708	The implications of routine milk fortification for the short and long-term health of preterm babies	Modi N.	Semin Fetal Neonatal Med. 2021 Jun;26(3):101216. doi: 10.1016/j.siny.2021.101216. Epub 2021 Feb 25.	Modi N	Semin Fetal Neonatal Med	2021	14/03/2021			10.1016/j.siny.2021.101216
33693946	Local Foods Can Increase Adequacy of Nutrients Other than Iron in Young Urban Egyptian Women: Results from Diet Modeling Analyses	Brouzes CMC, Darcel N, Tomé D, Bourdet-Sicard R, Youssef Shaaban S, Gamal El Gendy Y, Khalil H, Ferguson E, Lluch A.	J Nutr. 2021 Jun 1;151(6):1581-1590. doi: 10.1093/jn/nxab021.	Brouzes CMC	J Nutr	2021	11/03/2021	PMC8169812		10.1093/jn/nxab021
33693847	A Human Milk-Based Protein Concentrate Developed for Preterm Infants Retains Bioactive Proteins and Supports Growth of Weanling Rats	Shama S, Unger S, Pouliot Y, Doyen A, Suwal S, Pencharz P, Pitino MA, Sergius M, Aufreiter S, Stone D, O'Connor DL.	J Nutr. 2021 Apr 8;151(4):840-847. doi: 10.1093/jn/nxaa383.	Shama S	J Nutr	2021	11/03/2021	PMC8030702		10.1093/jn/nxaa383
33693802	Introduction to the SIMPLE Macro, a Tool to Increase the Accessibility of 24-Hour Dietary Recall Analysis and Modeling	Luo H, Dodd KW, Arnold CD, Engle-Stone R.	J Nutr. 2021 May 11;151(5):1329-1340. doi: 10.1093/jn/nxaa440.	Luo H	J Nutr	2021	11/03/2021	PMC8112768		10.1093/jn/nxaa440
33693468	Biofortified and fortified maize consumption reduces prevalence of low milk retinol, but does not increase vitamin A stores of breastfeeding Zambian infants with adequate reserves: a randomized controlled trial	Palmer AC, Jobarteh ML, Chipili M, Greene MD, Oxley A, Lietz G, Mwanza R, Haskell MJ.	Am J Clin Nutr. 2021 May 8;113(5):1209-1220. doi: 10.1093/ajcn/nqaa429.	Palmer AC	Am J Clin Nutr	2021	11/03/2021			10.1093/ajcn/nqaa429
33675342	Vitamin A-fortified rice increases total body vitamin A stores in lactating Thai women measured by retinol isotope dilution: a double-blind, randomized, controlled trial	Pinkaew S, Udomkesmalee E, Davis CR, Tanumihardjo SA.	Am J Clin Nutr. 2021 May 8;113(5):1372-1380. doi: 10.1093/ajcn/nqaa418.	Pinkaew S	Am J Clin Nutr	2021	6/03/2021			10.1093/ajcn/nqaa418
33675303	Feeding Strategies in Preterm Very Low Birth-Weight Infants: State-of-the-Science Review	Parker LA, Desorcy-Scherer K, Magalhães M.	Adv Neonatal Care. 2021 Dec 1;21(6):493-502. doi: 10.1097/ANC.0000000000000849.	Parker LA	Adv Neonatal Care	2021	6/03/2021			10.1097/ANC.0000000000000849
33673568	Exploratory Efficacy of Calcium-Vitamin D Milk Fortification and Periodontal Therapy on Maternal Oral Health and Metabolic and Inflammatory Profile	Rodrigues Amorim Adegboye A, Dias Santana D, Teixeira Dos Santos PP, Guedes Cocate P, Benaim C, Trindade de Castro MB, Maia Schlüssel M, Kac G, Lilienthal Heitmann B.	Nutrients. 2021 Feb 27;13(3):783. doi: 10.3390/nu13030783.	Rodrigues Amorim Adegboye A	Nutrients	2021	6/03/2021	PMC7997467		10.3390/nu13030783
33670165	Adequate Vitamin D Intake Cannot Be Achieved within Carbon Emission Limits Unless Food Is Fortified: A Simulation Study	Bruins MJ, Létinois U.	Nutrients. 2021 Feb 11;13(2):592. doi: 10.3390/nu13020592.	Bruins MJ	Nutrients	2021	6/03/2021	PMC7916828		10.3390/nu13020592
33653679	Does Feeding Previously Frozen (Thawed) Fortified Human Milk Increase the Incidence of Lactobezoar (Milk Curd) Obstruction? A Retrospective Cohort Study in One Large Neonatal Intensive Care Unit	Steele C, Bixby C.	J Acad Nutr Diet. 2021 Jul;121(7):1335-1338. doi: 10.1016/j.jand.2021.01.008. Epub 2021 Feb 27.	Steele C	J Acad Nutr Diet	2021	3/03/2021			10.1016/j.jand.2021.01.008
33624353	Challenges in Implementing Exclusive Human Milk Diet to Extremely Low-Birth-Weight Infants in a Level III Neonatal Intensive Care Unit	Bushati C, Chan B, Harmeson Owen A, Woodbury A, Yang M, Fung C, Lechtenberg E, Rigby M, Baserga M.	Nutr Clin Pract. 2021 Dec;36(6):1198-1206. doi: 10.1002/ncp.10625. Epub 2021 Feb 23.	Bushati C	Nutr Clin Pract	2021	24/02/2021			10.1002/ncp.10625
33588004	The Effects of Human Milk Oligosaccharide Supplementation During Critical Periods of Development on the Mesolimbic Dopamine System	Noye Tuplin EW, Chleilat F, Alukic E, Reimer RA.	Neuroscience. 2021 Apr 1;459:166-178. doi: 10.1016/j.neuroscience.2021.02.006. Epub 2021 Feb 13.	Noye Tuplin EW	Neuroscience	2021	15/02/2021			10.1016/j.neuroscience.2021.02.006
33582784	The Potential of Iodine and Iron Double-Fortified Salt Compared with Iron-Fortified Staple Foods to Increase Population Iron Status	Hurrell RF.	J Nutr. 2021 Feb 15;151(Suppl 1):47S-63S. doi: 10.1093/jn/nxaa204.	Hurrell RF	J Nutr	2021	14/02/2021	PMC7882360		10.1093/jn/nxaa204
33572789	The Effects of Genetic Relatedness on the Preterm Infant Gut Microbiota	Lim SJ, Aguilar-Lopez M, Wetzel C, Dutra SVO, Bray V, Groer MW, Donovan SM, Ho T.	Microorganisms. 2021 Jan 29;9(2):278. doi: 10.3390/microorganisms9020278.	Lim SJ	Microorganisms	2021	12/02/2021	PMC7911719		10.3390/microorganisms9020278
33568169	Low-fat, lactose-free and leucine-enriched chocolate cow milk prototype: A preliminary study on sensorial acceptability and gastrointestinal complaints following exhaustive exercise	da Silva CD, de Oliveira DR, Perrone ÍT, Fonseca CH, Garcia ES.	J Int Soc Sports Nutr. 2021 Feb 10;18(1):14. doi: 10.1186/s12970-020-00406-0.	da Silva CD	J Int Soc Sports Nutr	2021	11/02/2021	PMC7874447		10.1186/s12970-020-00406-0
33535684	Foods for Plant-Based Diets: Challenges and Innovations	Alcorta A, Porta A, Tárrega A, Alvarez MD, Vaquero MP.	Foods. 2021 Feb 1;10(2):293. doi: 10.3390/foods10020293.	Alcorta A	Foods	2021	4/02/2021	PMC7912826		10.3390/foods10020293
33524194	Pasteurised donor human milk audit: What is happening in the neonatal critical care unit?	Page D, Gilroy M, Joseph R, van der Meij B.	J Paediatr Child Health. 2021 Jul;57(7):998-1002. doi: 10.1111/jpc.15361. Epub 2021 Feb 1.	Page D	J Paediatr Child Health	2021	1/02/2021			10.1111/jpc.15361
33521036	Olfactory Cues in Infant Feeds: Volatile Profiles of Different Milks Fed to Preterm Infants	Muelbert M, Bloomfield FH, Pundir S, Harding JE, Pook C.	Front Nutr. 2021 Jan 15;7:603090. doi: 10.3389/fnut.2020.603090. eCollection 2020.	Muelbert M	Front Nutr	2021	1/02/2021	PMC7843498		10.3389/fnut.2020.603090
33499250	Effect of Calcium Fortified Foods on Health Outcomes: A Systematic Review and Meta-Analysis	Cormick G, Betran AP, Romero IB, Cormick MS, Belizán JM, Bardach A, Ciapponi A.	Nutrients. 2021 Jan 22;13(2):316. doi: 10.3390/nu13020316.	Cormick G	Nutrients	2021	27/01/2021	PMC7911363		10.3390/nu13020316
33487283	Challenges in providing adequate and reliable nutrition for extremely low birth weight infants	Kumar P, Zumpf K.	Clin Nutr ESPEN. 2021 Feb;41:314-317. doi: 10.1016/j.clnesp.2020.11.010. Epub 2020 Dec 31.	Kumar P	Clin Nutr ESPEN	2021	25/01/2021			10.1016/j.clnesp.2020.11.010
33485685	The ultrafiltration molecular weight cut-off has a limited effect on the concentration and protein profile during preparation of human milk protein concentrates	Sergius-Ronot M, Suwal S, Shama S, Chamberland J, Unger S, O'Connor DL, Pouliot Y, Doyen A.	J Dairy Sci. 2021 Apr;104(4):3820-3831. doi: 10.3168/jds.2020-18762. Epub 2021 Jan 21.	Sergius-Ronot M	J Dairy Sci	2021	24/01/2021			10.3168/jds.2020-18762
33477964	Customized Human Milk Fortification Based on Measured Human Milk Composition to Improve the Quality of Growth in Very Preterm Infants: A Mixed-Cohort Study Protocol	Cardoso M, Virella D, Macedo I, Silva D, Pereira-da-Silva L.	Int J Environ Res Public Health. 2021 Jan 19;18(2):823. doi: 10.3390/ijerph18020823.	Cardoso M	Int J Environ Res Public Health	2021	22/01/2021	PMC7835734		10.3390/ijerph18020823
33472718	Toddler milk perceptions and purchases: the role of Latino ethnicity	Duffy EW, Taillie LS, Richter APC, Higgins IC, Harris JL, Hall MG.	Public Health Nutr. 2021 Jul;24(10):2911-2919. doi: 10.1017/S1368980021000264. Epub 2021 Jan 21.	Duffy EW	Public Health Nutr	2021	21/01/2021	PMC8255274	NIHMS1664862	10.1017/S1368980021000264
33470753	In-hospital Growth of Very Low Birth Weight Preterm Infants: Comparative Effectiveness of 2 Human Milk Fortifiers	Kemp H, Becker P, Wenhold FAM.	J Pediatr Gastroenterol Nutr. 2021 Apr 1;72(4):610-616. doi: 10.1097/MPG.0000000000003050.	Kemp H	J Pediatr Gastroenterol Nutr	2021	20/01/2021			10.1097/MPG.0000000000003050
33451852	Preterm infant nutrition and growth with a human milk diet	Ong ML, Belfort MB.	Semin Perinatol. 2021 Mar;45(2):151383. doi: 10.1016/j.semperi.2020.151383. Epub 2020 Dec 31.	Ong ML	Semin Perinatol	2021	16/01/2021			10.1016/j.semperi.2020.151383
33438254	Compositional and functional characteristics of goat milk and relevance as a base for infant formula	Prosser CG.	J Food Sci. 2021 Feb;86(2):257-265. doi: 10.1111/1750-3841.15574. Epub 2021 Jan 12.	Prosser CG	J Food Sci	2021	13/01/2021			10.1111/1750-3841.15574
33435227	Parental Perceptions and Exposure to Advertising of Toddler Milk: A Pilot Study with Latino Parents	Duffy EW, Taillie LS, Richter APC, Higgins ICA, Harris JL, Hall MG.	Int J Environ Res Public Health. 2021 Jan 10;18(2):528. doi: 10.3390/ijerph18020528.	Duffy EW	Int J Environ Res Public Health	2021	13/01/2021	PMC7827454		10.3390/ijerph18020528
33434080	Effect of low-fat dairy products fortified with 1500IU nano encapsulated vitamin D(3) on cardiometabolic indicators in adults with abdominal obesity: a total blinded randomized controlled trial	Sharifan P, Ziaee A, Darroudi S, Rezaie M, Safarian M, Eslami S, Khadem-Rezaiyan M, Tayefi M, Mohammadi Bajgiran M, Ghazizadeh H, Khorasanchi Z, Bagherniya M, Sardar MA, Ferns G, Vatanparast H, Ghayour Mobarhan M.	Curr Med Res Opin. 2021 Apr;37(4):579-588. doi: 10.1080/03007995.2021.1874324. Epub 2021 Mar 8.	Sharifan P	Curr Med Res Opin	2021	12/01/2021			10.1080/03007995.2021.1874324
33433904	Term Infants Fed Exclusively With Donor Milk May Require Vitamin C Supplementation	Castro M, Pitino MA, Bando N, Aufreiter S, Stone D, O'Connor DL, Unger S.	JPEN J Parenter Enteral Nutr. 2021 Nov;45(8):1785-1787. doi: 10.1002/jpen.2073. Epub 2021 Mar 5.	Castro M	JPEN J Parenter Enteral Nutr	2021	12/01/2021			10.1002/jpen.2073
33415757	Assessment of salt intake to consider salt as a fortification vehicle for thiamine in Cambodia	Chan K, Gallant J, Leemaqz S, Baldwin DA, Borath M, Kroeun H, Measelle JR, Ngik R, Prak S, Wieringa FT, Yelland LN, Green TJ, Whitfield KC.	Ann N Y Acad Sci. 2021 Aug;1498(1):85-95. doi: 10.1111/nyas.14562. Epub 2021 Jan 7.	Chan K	Ann N Y Acad Sci	2021	8/01/2021	PMC8451827		10.1111/nyas.14562
33413462	Essential amino acid-enriched whey enhances post-exercise whole-body protein balance during energy deficit more than iso-nitrogenous whey or a mixed-macronutrient meal: a randomized, crossover study	Gwin JA, Church DD, Hatch-McChesney A, Allen JT, Wilson MA, Varanoske AN, Carrigan CT, Murphy NE, Margolis LM, Carbone JW, Wolfe RR, Ferrando AA, Pasiakos SM.	J Int Soc Sports Nutr. 2021 Jan 7;18(1):4. doi: 10.1186/s12970-020-00401-5.	Gwin JA	J Int Soc Sports Nutr	2021	8/01/2021	PMC7791816		10.1186/s12970-020-00401-5
33408285	Fortification of Human Milk With Infant Formula for Very Low Birth Weight Preterm Infants: A Systematic Review	Kumar M, Upadhyay J, Basu S.	Indian Pediatr. 2021 Mar 15;58(3):253-258. Epub 2021 Jan 2.	Kumar M	Indian Pediatr	2021	7/01/2021
33386337	Site-Level Variation in the Characteristics and Care of Infants With Neonatal Opioid Withdrawal	Young LW, Hu Z, Annett RD, Das A, Fuller JF, Higgins RD, Lester BM, Merhar SL, Simon AE, Ounpraseuth S, Smith PB, Crawford MM, Atz AM, Cottrell LE, Czynski AJ, Newman S, Paul DA, Sánchez PJ, Semmens EO, Smith MC, Turley CB, Whalen BL, Poindexter BB, Snowden JN, Devlin LA; EUNICE KENNEDY SHRIVER NATIONAL INSTITUTE OF CHILD HEALTH AND HUMAN DEVELOPMENT NEONATAL RESEARCH NETWORK AND THE NIH ENVIRONMENTAL INFLUENCES ON CHILD HEALTH OUTCOMES (ECHO) PROGRAM INSTITUTIONAL DEVELOPMENT AWARDS STATES PEDIATRIC CLINICAL TRIALS NETWORK.	Pediatrics. 2021 Jan;147(1):e2020008839. doi: 10.1542/peds.2020-008839. Epub 2020 Dec 21.	Young LW	Pediatrics	2021	2/01/2021	PMC7780957		10.1542/peds.2020-008839
35537433	Donor Milk Banking - Safety, Efficacy, New Methodologies	Fusch C, Gebauer C.	Nestle Nutr Inst Workshop Ser. 2021;96:57-71. doi: 10.1159/000519400. Epub 2022 May 10.	Fusch C	Nestle Nutr Inst Workshop Ser	2021	10/05/2022			10.1159/000519400
35537432	Postdischarge Nutrition of Preterm Infants: Breastfeeding, Complementary Foods, Eating Behavior and Feeding Problems	Haiden N.	Nestle Nutr Inst Workshop Ser. 2021;96:34-44. doi: 10.1159/000519399. Epub 2022 May 10.	Haiden N	Nestle Nutr Inst Workshop Ser	2021	10/05/2022			10.1159/000519399
35537431	New Ways to Provide a Human Milk Fortifier during Breastfeeding	Haiden N, Haschke F.	Nestle Nutr Inst Workshop Ser. 2021;96:101-106. doi: 10.1159/000519398. Epub 2022 May 10.	Haiden N	Nestle Nutr Inst Workshop Ser	2021	10/05/2022			10.1159/000519398
35537430	Meeting Protein and Energy Requirements of Preterm Infants Receiving Human Milk	van den Akker CHP, Embleton ND, Vermeulen MJ, van Goudoever JB.	Nestle Nutr Inst Workshop Ser. 2021;96:72-85. doi: 10.1159/000519397. Epub 2022 May 10.	van den Akker CHP	Nestle Nutr Inst Workshop Ser	2021	10/05/2022			10.1159/000519397
35537428	Human Milk Fortifiers for Preterm Infants: Do We Offer the Best Amino Acid Mix?	Haschke F, van Goudoever JB, Haiden N, Grathwohl D.	Nestle Nutr Inst Workshop Ser. 2021;96:86-100. doi: 10.1159/000519394. Epub 2022 May 10.	Haschke F	Nestle Nutr Inst Workshop Ser	2021	10/05/2022			10.1159/000519394
33374975	Effect of Milk-Based Infant Formula Fortified with PUFAs on Lipid Profile, Growth and Micronutrient Status of Young Children: A Randomized Double-Blind Clinical Trial	Rivera-Pasquel M, Flores-Aldana M, Parra-Cabrera MS, Quezada-Sánchez AD, García-Guerra A, Maldonado-Hernández J.	Nutrients. 2020 Dec 22;13(1):4. doi: 10.3390/nu13010004.	Rivera-Pasquel M	Nutrients	2020	30/12/2020	PMC7822019		10.3390/nu13010004
33374970	Reducing Iron Content in Infant Formula from 8 to 2 mg/L Does Not Increase the Risk of Iron Deficiency at 4 or 6 Months of Age: A Randomized Controlled Trial	Björmsjö M, Hernell O, Lönnerdal B, Berglund SK.	Nutrients. 2020 Dec 22;13(1):3. doi: 10.3390/nu13010003.	Björmsjö M	Nutrients	2020	30/12/2020	PMC7821997		10.3390/nu13010003
33351690	Quality Assurance in Lactation: Reliability of OM-6050 Station System to Test Mother's Milk Osmolality	Macias-Muñoz L, Herranz Barbero A, Wijngaard R, Salvia-Roigés MD, Rico N.	J Hum Lact. 2021 Feb;37(1):33-39. doi: 10.1177/0890334420976124. Epub 2020 Dec 22.	Macias-Muñoz L	J Hum Lact	2021	22/12/2020			10.1177/0890334420976124
33349504	Gold nanoparticles modified graphene platforms for highly sensitive electrochemical detection of vitamin C in infant food and formulae	Bettazzi F, Ingrosso C, Sfragano PS, Pifferi V, Falciola L, Curri ML, Palchetti I.	Food Chem. 2021 May 15;344:128692. doi: 10.1016/j.foodchem.2020.128692. Epub 2020 Nov 23.	Bettazzi F	Food Chem	2021	22/12/2020			10.1016/j.foodchem.2020.128692
33348367	An exploration of food industry led reformulation on fortified food staples in Ireland	McMenemy D, Kelly F, Sweeney MR.	J Public Health (Oxf). 2022 Jun 27;44(2):342-348. doi: 10.1093/pubmed/fdaa223.	McMenemy D	J Public Health (Oxf)	2022	21/12/2020			10.1093/pubmed/fdaa223
33333767	The Effects of an Infant Formula Enriched with Milk Fat Globule Membrane, Long-Chain Polyunsaturated Fatty Acids and Synbiotics on Child Behavior up to 2.5 Years Old: The COGNIS Study	Nieto-Ruiz A, Diéguez E, Sepúlveda-Valbuena N, Herrmann F, Cerdó T, López-Torrecillas F, De-Castellar R, Jiménez J, Pérez-García M, Miranda MT, Catena A, García-Santos JA, Bermúdez MG, Campoy C.	Nutrients. 2020 Dec 15;12(12):3825. doi: 10.3390/nu12123825.	Nieto-Ruiz A	Nutrients	2020	18/12/2020	PMC7765166		10.3390/nu12123825
33330941	Vitamin A deficiency among children younger than 5 y in India: an analysis of national data sets to reflect on the need for vitamin A supplementation	Reddy GB, Pullakhandam R, Ghosh S, Boiroju NK, Tattari S, Laxmaiah A, Hemalatha R, Kapil U, Sachdev HS, Kurpad AV.	Am J Clin Nutr. 2021 Apr 6;113(4):939-947. doi: 10.1093/ajcn/nqaa314.	Reddy GB	Am J Clin Nutr	2021	17/12/2020			10.1093/ajcn/nqaa314
33325224	Gut response to pasteurized donor human milk in a porcine model of the premature infant	Socha-Banasiak A, Pierzynowski SG, Szczurek P, Woliński J, Wesołowska A, Czkwianianc E, Pierzynowska K.	J Biol Regul Homeost Agents. 2020 Nov-Dec;34(6):2003-2015. doi: 10.23812/20-272-A.	Socha-Banasiak A	J Biol Regul Homeost Agents	2020	16/12/2020			10.23812/20-272-A
33322629	The "Fortilat" Randomized Clinical Trial Follow-Up: Neurodevelopmental Outcome at 18 Months of Age	Peila C, Spada E, Deantoni S, Iuliano E, Moro GE, Giribaldi M, Cavallarin L, Cresi F, Coscia A.	Nutrients. 2020 Dec 11;12(12):3807. doi: 10.3390/nu12123807.	Peila C	Nutrients	2020	16/12/2020	PMC7764145		10.3390/nu12123807
33322176	Choline Content of Term and Preterm Infant Formulae Compared to Expressed Breast Milk-How Do We Justify the Discrepancies?	Shunova A, Böckmann KA, Minarski M, Franz AR, Wiechers C, Poets CF, Bernhard W.	Nutrients. 2020 Dec 13;12(12):3815. doi: 10.3390/nu12123815.	Shunova A	Nutrients	2020	16/12/2020	PMC7763895		10.3390/nu12123815
33310924	[“Silent” iodine prophylaxis only partly corrects iodine deficiency: the Hungarian story (1970–2020)]	Péter F.	Orv Hetil. 2020 Dec 13;161(50):2107-2116. doi: 10.1556/650.2020.31939.	Péter F	Orv Hetil	2020	14/12/2020			10.1556/650.2020.31939
33305396	Fortification With Bovine Colostrum Enhances Antibacterial Activity of Human Milk	Gao X, Li Y, Olin AB, Nguyen DN.	JPEN J Parenter Enteral Nutr. 2021 Sep;45(7):1417-1424. doi: 10.1002/jpen.2060. Epub 2021 Feb 11.	Gao X	JPEN J Parenter Enteral Nutr	2021	11/12/2020	PMC8647157		10.1002/jpen.2060
33303041	Feeding infants with complex congenital heart disease: a modified Delphi survey to examine potential research and practice gaps	Elgersma KM, McKechnie AC, Gallagher T, Trebilcock AL, Pridham KF, Spatz DL.	Cardiol Young. 2021 Apr;31(4):577-588. doi: 10.1017/S1047951120004370. Epub 2020 Dec 11.	Elgersma KM	Cardiol Young	2021	11/12/2020	PMC8058165	NIHMS1647525	10.1017/S1047951120004370
33287300	The "Fortilat" Randomized Clinical Trial Follow-Up: Auxological Outcome at 18 Months of Age	Peila C, Spada E, Bertino E, Deantoni S, Percivati F, Moro GE, Giribaldi M, Cavallarin L, Cresi F, Coscia A.	Nutrients. 2020 Dec 3;12(12):3730. doi: 10.3390/nu12123730.	Peila C	Nutrients	2020	8/12/2020	PMC7761645		10.3390/nu12123730
33276516	Association of Milk Consumption and Vitamin D Status in the US Population by Ethnicity: NHANES 2001-2010 Analysis	Torres-Gonzalez M, Cifelli CJ, Agarwal S, Fulgoni VL 3rd.	Nutrients. 2020 Dec 2;12(12):3720. doi: 10.3390/nu12123720.	Torres-Gonzalez M	Nutrients	2020	5/12/2020	PMC7761481		10.3390/nu12123720
33266447	Twelve-Week Daily Consumption of ad hoc Fortified Milk with ω-3, D, and Group B Vitamins Has a Positive Impact on Inflammaging Parameters: A Randomized Cross-Over Trial	Martucci M, Conte M, Bucci L, Giampieri E, Fabbri C, Palmas MG, Izzi M, Salvioli S, Zambrini AV, Orsi C, Brigidi P, Santoro A, Capri M, Monti D, Franceschi C.	Nutrients. 2020 Nov 22;12(11):3580. doi: 10.3390/nu12113580.	Martucci M	Nutrients	2020	3/12/2020	PMC7700442		10.3390/nu12113580
33260838	Preterm's Nutrition from Hospital to Solid Foods: Are We Still Navigating by Sight?	Crippa BL, Morniroli D, Baldassarre ME, Consales A, Vizzari G, Colombo L, Mosca F, Giannì ML.	Nutrients. 2020 Nov 27;12(12):3646. doi: 10.3390/nu12123646.	Crippa BL	Nutrients	2020	2/12/2020	PMC7761406		10.3390/nu12123646
33249610	Iodine status in UK-An accidental public health triumph gone sour	Woodside JV, Mullan KR.	Clin Endocrinol (Oxf). 2021 Apr;94(4):692-699. doi: 10.1111/cen.14368. Epub 2020 Nov 29.	Woodside JV	Clin Endocrinol (Oxf)	2021	29/11/2020			10.1111/cen.14368
33249551	A Retrospective Analysis of the Effects of an Exclusively Human Milk Protein Diet on Neonatal Feeding Tolerance	Wickland J, Wade C, Micetic B, Meredith K, Martin G.	Am J Perinatol. 2022 Jul;39(9):995-1000. doi: 10.1055/s-0040-1721374. Epub 2020 Nov 29.	Wickland J	Am J Perinatol	2022	29/11/2020			10.1055/s-0040-1721374
33241900	Successful olive oil enema through enterostomy in an extremely low birthweight infant with milk curd syndrome	Yokoyama S, Nakaoka T, Matsuzaki S, Nukada T, Hara S.	Pediatr Int. 2021 Jan;63(1):110-111. doi: 10.1111/ped.14364. Epub 2020 Nov 26.	Yokoyama S	Pediatr Int	2021	26/11/2020			10.1111/ped.14364
33241401	Comparison of LC-MS/MS and Enzymatic Methods for the Determination of Total Choline and Total Carnitine in Infant Formula and Milk Products	Gill BD, Indyk HE, Kobayashi T, McGrail IJ, Woollard DC.	J AOAC Int. 2020 Sep 1;103(5):1293-1300. doi: 10.1093/jaoacint/qsaa060.	Gill BD	J AOAC Int	2020	26/11/2020			10.1093/jaoacint/qsaa060
33241375	Determination of Lutein, β-Carotene, and Lycopene in Infant Formula and Adult Nutritionals by Ultra-High Performance Liquid Chromatography: Collaborative Study, Final Action 2016.13 for β-Carotene and Lycopene Only	Hostetler GL; Collaborators.	J AOAC Int. 2020 Jun 1;103(3):818-832. doi: 10.1093/jaocint/qsz017.	Hostetler GL	J AOAC Int	2020	26/11/2020			10.1093/jaocint/qsz017
33226632	Individualized versus standard diet fortification for growth and development in preterm infants receiving human milk	Fabrizio V, Trzaski JM, Brownell EA, Esposito P, Lainwala S, Lussier MM, Hagadorn JI.	Cochrane Database Syst Rev. 2020 Nov 23;11(11):CD013465. doi: 10.1002/14651858.CD013465.pub2.	Fabrizio V	Cochrane Database Syst Rev	2020	23/11/2020	PMC8094236		10.1002/14651858.CD013465.pub2
33225961	Effect of targeted vs standard fortification of breast milk on growth and development of preterm infants (≤ 32 weeks): study protocol for a randomized controlled trial	Seliga-Siwecka J, Chmielewska A, Jasińska K.	Trials. 2020 Nov 23;21(1):946. doi: 10.1186/s13063-020-04841-x.	Seliga-Siwecka J	Trials	2020	23/11/2020	PMC7682103		10.1186/s13063-020-04841-x
33215474	Comparison of different protein concentrations of human milk fortifier for promoting growth and neurological development in preterm infants	Gao C, Miller J, Collins CT, Rumbold AR.	Cochrane Database Syst Rev. 2020 Nov 20;11(11):CD007090. doi: 10.1002/14651858.CD007090.pub2.	Gao C	Cochrane Database Syst Rev	2020	20/11/2020	PMC8092673		10.1002/14651858.CD007090.pub2
33191434	Comment on "Human Milk-Derived Fortifiers Compared with Bovine Milk-Derived Fortifiers in Preterm Infants: A Systematic Review and Meta-Analysis"	Lucas A, Abrams SA.	Adv Nutr. 2020 Nov 16;11(6):1712-1713. doi: 10.1093/advances/nmaa098.	Lucas A	Adv Nutr	2020	16/11/2020	PMC7666967		10.1093/advances/nmaa098
33191433	Response to comments by Prof Abrams and Prof Lucas on "Human Milk-Derived Fortifiers Compared with Bovine Milk-Derived Fortifiers in Preterm Infants: A Systematic Review and Meta-Analysis"	Ananthan A, Balasubramanian H, Rao S, Patole S.	Adv Nutr. 2020 Nov 16;11(6):1713-1715. doi: 10.1093/advances/nmaa099.	Ananthan A	Adv Nutr	2020	16/11/2020	PMC7666968		10.1093/advances/nmaa099
33181195	Relationship Between Milk Fat Globule-Epidermal Growth Factor 8 and Intestinal Cytokines in Infants Born Preterm	Asaro JA, Khan Z, Brewer M, Klose K, Pesce C, Schanler RJ, Codipilly CN.	J Pediatr. 2021 Mar;230:71-75.e1. doi: 10.1016/j.jpeds.2020.11.014. Epub 2020 Nov 9.	Asaro JA	J Pediatr	2021	12/11/2020			10.1016/j.jpeds.2020.11.014
33153810	Optimization of gluten-free sponge cake fortified with whey protein concentrate using mixture design methodology	Ammar I, Gharsallah H, Ben Brahim A, Attia H, Ayadi MA, Hadrich B, Felfoul I.	Food Chem. 2021 May 1;343:128457. doi: 10.1016/j.foodchem.2020.128457. Epub 2020 Oct 24.	Ammar I	Food Chem	2021	6/11/2020			10.1016/j.foodchem.2020.128457
33147581	Selected Micronutrient Needs of Children 1-3 Years of Age	Abrams SA.	Nestle Nutr Inst Workshop Ser. 2020;95:67-77. doi: 10.1159/000511507. Epub 2020 Nov 4.	Abrams SA	Nestle Nutr Inst Workshop Ser	2020	4/11/2020			10.1159/000511507
33143369	Vitamin D and Calcium Milk Fortification in Pregnant Women with Periodontitis: A Feasibility Trial	Rodrigues Amorim Adegboye A, Dias Santana D, Cocate PG, Benaim C, Teixeira Dos Santos PP, Heitmann BL, da Veiga Soares Carvalho MC, Schlüssel MM, Trindade de Castro MB, Kac G.	Int J Environ Res Public Health. 2020 Oct 30;17(21):8023. doi: 10.3390/ijerph17218023.	Rodrigues Amorim Adegboye A	Int J Environ Res Public Health	2020	4/11/2020	PMC7662458		10.3390/ijerph17218023
33135808	The use of Breast Milk Fortifier in Preterm Infants by paediatric dietitians in the UK	Jupe S, Maslin K.	J Hum Nutr Diet. 2021 Feb;34(1):24-32. doi: 10.1111/jhn.12830. Epub 2020 Nov 2.	Jupe S	J Hum Nutr Diet	2021	2/11/2020			10.1111/jhn.12830
33109248	Effect of vitamin A, calcium and vitamin D fortification and supplementation on nutritional status of women: an overview of systematic reviews	Rajwar E, Parsekar SS, Venkatesh BT, Sharma Z.	Syst Rev. 2020 Oct 27;9(1):248. doi: 10.1186/s13643-020-01501-8.	Rajwar E	Syst Rev	2020	28/10/2020	PMC7592561		10.1186/s13643-020-01501-8
33100087	Vitamin D(3) content of cows' milk produced in Northern Ireland and its efficacy as a vehicle for vitamin D fortification: a UK model	Weir RR, Johnston M, Lowis C, Fearon AM, Stewart S, Strain JJ, Pourshahidi LK.	Int J Food Sci Nutr. 2021 Jun;72(4):447-455. doi: 10.1080/09637486.2020.1837743. Epub 2020 Oct 26.	Weir RR	Int J Food Sci Nutr	2021	26/10/2020			10.1080/09637486.2020.1837743
33081297	Carbohydrates, Starch, Total Sugar, Fiber Intakes and Food Sources in Spanish Children Aged One to <10 Years-Results from the EsNuPI Study	Samaniego-Vaesken ML, Partearroyo T, Valero T, Rodriguez P, Soto-Méndez MJ, Hernández-Ruiz Á, Villoslada FL, Leis R, Martínez de Victoria E, Moreno JM, Ortega RM, Ruiz-López MD, Gil Á, Varela-Moreiras G.	Nutrients. 2020 Oct 16;12(10):3171. doi: 10.3390/nu12103171.	Samaniego-Vaesken ML	Nutrients	2020	21/10/2020	PMC7603006		10.3390/nu12103171
33072800	The Role of Milk Components, Pro-, Pre-, and Synbiotic Foods in Calcium Absorption and Bone Health Maintenance	Ilesanmi-Oyelere BL, Kruger MC.	Front Nutr. 2020 Sep 23;7:578702. doi: 10.3389/fnut.2020.578702. eCollection 2020.	Ilesanmi-Oyelere BL	Front Nutr	2020	19/10/2020	PMC7539038		10.3389/fnut.2020.578702
33067263	Corrected fortification approach improves the protein and energy content of preterm human milk compared with standard fixed-dose fortification	Pillai A, Albersheim SG, Berris K, Albert AY, Osiovich H, Elango R.	Arch Dis Child Fetal Neonatal Ed. 2021 May;106(3):232-237. doi: 10.1136/archdischild-2019-317503. Epub 2020 Oct 16.	Pillai A	Arch Dis Child Fetal Neonatal Ed	2021	17/10/2020			10.1136/archdischild-2019-317503
33045720	Response to: "Letter to the Editor: Effect on splanchnic oxygenation of breast milk, fortified breast milk and formula milk in preterm infants"	Dani C, Coviello C, Montano S, Remaschi G, Petrolini C, Strozzi C, Maggiora E, Sabatini M, Gazzolo D.	Pediatr Res. 2021 Jan;89(1):6. doi: 10.1038/s41390-020-01164-0. Epub 2020 Oct 12.	Dani C	Pediatr Res	2021	12/10/2020			10.1038/s41390-020-01164-0
33030996	Macronutrient Composition of Donated Human Milk in a New Zealand Population	Lamb RL, Haszard JJ, Little HMJ, Franks AF, Meeks MG.	J Hum Lact. 2021 Feb;37(1):114-121. doi: 10.1177/0890334420963666. Epub 2020 Oct 8.	Lamb RL	J Hum Lact	2021	8/10/2020			10.1177/0890334420963666
32999446	Exclusive human milk diet reduces incidence of severe intraventricular hemorrhage in extremely low birth weight infants	Carome K, Rahman A, Parvez B.	J Perinatol. 2021 Mar;41(3):535-543. doi: 10.1038/s41372-020-00834-5. Epub 2020 Sep 30.	Carome K	J Perinatol	2021	1/10/2020			10.1038/s41372-020-00834-5
32996776	Does Human Milk Fortifier Affect Intestinal Inflammation in Preterm Infants?	Doshi H, Pandya S, Codipilly CN, Schanler RJ.	Breastfeed Med. 2020 Dec;15(12):776-778. doi: 10.1089/bfm.2020.0205. Epub 2020 Sep 30.	Doshi H	Breastfeed Med	2020	30/09/2020			10.1089/bfm.2020.0205
32993817	Iodine status of consumers of milk-alternative drinks v. cows' milk: data from the UK National Diet and Nutrition Survey	Dineva M, Rayman MP, Bath SC.	Br J Nutr. 2021 Jul 14;126(1):28-36. doi: 10.1017/S0007114520003876. Epub 2020 Sep 30.	Dineva M	Br J Nutr	2021	30/09/2020			10.1017/S0007114520003876
32974237	Editorial: Human Milk in the Feeding of Preterm Infants: Established and Debated Aspects	Moro GE, Arslanoglu S.	Front Pediatr. 2020 Aug 21;8:378. doi: 10.3389/fped.2020.00378. eCollection 2020.	Moro GE	Front Pediatr	2020	25/09/2020	PMC7472240		10.3389/fped.2020.00378
32966739	High-Titer De Novo Biosynthesis of the Predominant Human Milk Oligosaccharide 2'-Fucosyllactose from Sucrose in Escherichia coli	Parschat K, Schreiber S, Wartenberg D, Engels B, Jennewein S.	ACS Synth Biol. 2020 Oct 16;9(10):2784-2796. doi: 10.1021/acssynbio.0c00304. Epub 2020 Oct 4.	Parschat K	ACS Synth Biol	2020	23/09/2020			10.1021/acssynbio.0c00304
32964431	Protein supplementation of human milk for promoting growth in preterm infants	Amissah EA, Brown J, Harding JE.	Cochrane Database Syst Rev. 2020 Sep 23;9(9):CD000433. doi: 10.1002/14651858.CD000433.pub3.	Amissah EA	Cochrane Database Syst Rev	2020	23/09/2020	PMC8094919		10.1002/14651858.CD000433.pub3
32943531	Safety and efficacy of human milk-based fortifier in enterally fed preterm and/or low birthweight infants: a systematic review and meta-analysis	Grace E, Hilditch C, Gomersall J, Collins CT, Rumbold A, Keir AK.	Arch Dis Child Fetal Neonatal Ed. 2021 Mar;106(2):137-142. doi: 10.1136/archdischild-2020-319406. Epub 2020 Sep 17.	Grace E	Arch Dis Child Fetal Neonatal Ed	2021	18/09/2020			10.1136/archdischild-2020-319406
32932834	Impact of Ascorbic Acid on the In Vitro Iron Bioavailability of a Casein-Based Iron Fortificant	Sabatier M, Rytz A, Husny J, Dubascoux S, Nicolas M, Dave A, Singh H, Bodis M, Glahn RP.	Nutrients. 2020 Sep 11;12(9):2776. doi: 10.3390/nu12092776.	Sabatier M	Nutrients	2020	16/09/2020	PMC7551990		10.3390/nu12092776
32923453	Partial Degradation of Recombinant Antibody Functional Activity During Infant Gastrointestinal Digestion: Implications for Oral Antibody Supplementation	Sah BNP, Lueangsakulthai J, Kim BJ, Hauser BR, Woo Y, Olyaei A, Aloia M, O'Connor A, Scottoline B, Pastey MK, Dallas DC.	Front Nutr. 2020 Aug 14;7:130. doi: 10.3389/fnut.2020.00130. eCollection 2020.	Sah BNP	Front Nutr	2020	14/09/2020	PMC7456970		10.3389/fnut.2020.00130
32914656	Human milk oligosaccharides as bioactive compounds in infant formula: recent advances and trends in synthetic methods	Pérez-Escalante E, Alatorre-Santamaría S, Castañeda-Ovando A, Salazar-Pereda V, Bautista-Ávila M, Cruz-Guerrero AE, Flores-Aguilar JF, González-Olivares LG.	Crit Rev Food Sci Nutr. 2022;62(1):181-214. doi: 10.1080/10408398.2020.1813683. Epub 2020 Sep 11.	Pérez-Escalante E	Crit Rev Food Sci Nutr	2022	11/09/2020			10.1080/10408398.2020.1813683
32910860	Screening method for the detection of residues of amphenicol antibiotics in bovine milk by optical biosensor	Thompson CS, Traynor IM, Fodey TL, Barnes P, Faulkner DV, Crooks SRH.	Food Addit Contam Part A Chem Anal Control Expo Risk Assess. 2020 Nov;37(11):1854-1864. doi: 10.1080/19440049.2020.1809718. Epub 2020 Sep 10.	Thompson CS	Food Addit Contam Part A Chem Anal Control Expo Risk Assess	2020	10/09/2020			10.1080/19440049.2020.1809718
32898300	Carbohydrate supplementation of human milk to promote growth in preterm infants	Amissah EA, Brown J, Harding JE.	Cochrane Database Syst Rev. 2020 Sep 8;9(9):CD000280. doi: 10.1002/14651858.CD000280.pub3.	Amissah EA	Cochrane Database Syst Rev	2020	8/09/2020	PMC8094174		10.1002/14651858.CD000280.pub3
32892837	Probiotics and prebiotics in non-bovine milk	Rasika DMD, Munasinghe MADD, Vidanarachchi JK, da Cruz AG, Ajlouni S, Ranadheera CS.	Adv Food Nutr Res. 2020;94:339-384. doi: 10.1016/bs.afnr.2020.06.008. Epub 2020 Jul 21.	Rasika DMD	Adv Food Nutr Res	2020	7/09/2020			10.1016/bs.afnr.2020.06.008
32884728	Efficacy of low-fat milk and yogurt fortified with encapsulated vitamin D(3) on improvement in symptoms of insomnia and quality of life: Evidence from the SUVINA trial	Sharifan P, Khoshakhlagh M, Khorasanchi Z, Darroudi S, Rezaie M, Safarian M, Vatanparast H, Afshari A, Ferns G, Ghazizadeh H, Ghayour Mobarhan M.	Food Sci Nutr. 2020 Jul 6;8(8):4484-4490. doi: 10.1002/fsn3.1750. eCollection 2020 Aug.	Sharifan P	Food Sci Nutr	2020	5/09/2020	PMC7455959		10.1002/fsn3.1750
32880886	Inadequate iodine intake in lactating women in Sweden: A pilot 1-year, prospective, observational study	Manousou S, Augustin H, Eggertsen R, Hulthén L, Filipsson Nyström H.	Acta Obstet Gynecol Scand. 2021 Jan;100(1):48-57. doi: 10.1111/aogs.13986. Epub 2020 Sep 17.	Manousou S	Acta Obstet Gynecol Scand	2021	4/09/2020	PMC7756844		10.1111/aogs.13986
32865432	Comparison of Types of Breast Milk Fortification at Discharge from the Neonatal Intensive Care Unit and Breast Milk Feeding Rates and Growth at 4 Months Corrected Age	Gehl B, Brownell E, Power K, Feinn R, Haines K, Lussier M, Moore J, Lainwala S.	Breastfeed Med. 2020 Oct;15(10):655-661. doi: 10.1089/bfm.2020.0022. Epub 2020 Jul 31.	Gehl B	Breastfeed Med	2020	1/09/2020			10.1089/bfm.2020.0022
32862494	Review of Preterm Human-Milk Nutrient Composition	Gates A, Marin T, Leo G, Stansfield BK.	Nutr Clin Pract. 2021 Dec;36(6):1163-1172. doi: 10.1002/ncp.10570. Epub 2020 Aug 30.	Gates A	Nutr Clin Pract	2021	31/08/2020	PMC10037211	NIHMS1880823	10.1002/ncp.10570
32862423	Effect of Feeding Strategies on the Development of Fulminant Necrotizing Enterocolitis	Hartman HA, Pennell C, Aronoff S, Arthur LG.	Eur J Pediatr Surg. 2021 Feb;31(1):49-53. doi: 10.1055/s-0040-1715613. Epub 2020 Aug 30.	Hartman HA	Eur J Pediatr Surg	2021	31/08/2020			10.1055/s-0040-1715613
32861489	Physiochemical, rheological, microstructural, and antioxidant properties of yogurt using monk fruit extract as a sweetener	Ban Q, Liu Z, Yu C, Sun X, Jiang Y, Cheng J, Guo M.	J Dairy Sci. 2020 Nov;103(11):10006-10014. doi: 10.3168/jds.2020-18703. Epub 2020 Aug 26.	Ban Q	J Dairy Sci	2020	31/08/2020			10.3168/jds.2020-18703
32855509	Human milk fortification: the clinician and parent perspectives	Hair AB, Ferguson J, Grogan C, Kim JH, Taylor SN.	Pediatr Res. 2020 Aug;88(Suppl 1):25-29. doi: 10.1038/s41390-020-1076-2.	Hair AB	Pediatr Res	2020	29/08/2020			10.1038/s41390-020-1076-2
32852279	Mother and Infant Nutrition Investigation in New Zealand (MINI Project): Protocol for an Observational Longitudinal Cohort Study	Jin Y, Coad J, Zhou SJ, Skeaff S, Benn C, Kim N, Pond RL, Brough L.	JMIR Res Protoc. 2020 Aug 27;9(8):e18560. doi: 10.2196/18560.	Jin Y	JMIR Res Protoc	2020	28/08/2020	PMC7484772		10.2196/18560
32842164	Fat supplementation of human milk for promoting growth in preterm infants	Amissah EA, Brown J, Harding JE.	Cochrane Database Syst Rev. 2020 Aug 25;8(8):CD000341. doi: 10.1002/14651858.CD000341.pub3.	Amissah EA	Cochrane Database Syst Rev	2020	26/08/2020	PMC8236752		10.1002/14651858.CD000341.pub3
32840926	Growth and Clinical Outcomes of Very Low-Birth-Weight Infants Receiving Acidified vs Nonacidified Liquid Human Milk Fortifiers	Cordova EG, Soldateli B, Rosner B, Drouin K, Davitt E, Pepin HL, Ellard DM, Yu A, Bell K, Belfort MB.	Nutr Clin Pract. 2021 Dec;36(6):1304-1311. doi: 10.1002/ncp.10569. Epub 2020 Aug 25.	Cordova EG	Nutr Clin Pract	2021	26/08/2020			10.1002/ncp.10569
32825604	Clustering of Dietary Patterns and Lifestyles Among Spanish Children in the EsNuPI Study (†)	Plaza-Díaz J, Molina-Montes E, Soto-Méndez MJ, Madrigal C, Hernández-Ruiz Á, Valero T, Lara Villoslada F, Leis R, Martínez de Victoria E, Moreno JM, Ortega RM, Ruiz-López MD, Varela-Moreiras G, Gil Á.	Nutrients. 2020 Aug 21;12(9):2536. doi: 10.3390/nu12092536.	Plaza-Díaz J	Nutrients	2020	23/08/2020	PMC7551863		10.3390/nu12092536
32825104	An Investigation of the Influence of Age and Saliva Flow on the Oral Retention of Whey Protein and Its Potential Effect on the Perception and Acceptance of Whey Protein Beverages	Norton V, Lignou S, Bull SP, Gosney MA, Methven L.	Nutrients. 2020 Aug 19;12(9):2506. doi: 10.3390/nu12092506.	Norton V	Nutrients	2020	23/08/2020	PMC7551043		10.3390/nu12092506
32824377	Dietary Intake, Nutritional Adequacy and Food Sources of Total Fat and Fatty Acids, and Relationships with Personal and Family Factors in Spanish Children Aged One to <10 Years: Results of the EsNuPI Study	Madrigal C, Soto-Méndez MJ, Leis R, Hernández-Ruiz Á, Valero T, Lara Villoslada F, Martínez de Victoria E, Moreno JM, Ortega RM, Ruiz-López MD, Varela-Moreiras G, Gil Á.	Nutrients. 2020 Aug 16;12(8):2467. doi: 10.3390/nu12082467.	Madrigal C	Nutrients	2020	23/08/2020	PMC7468841		10.3390/nu12082467
32807165	Fortified whey beverage for improving muscle mass in chronic obstructive pulmonary disease: a single-blind, randomized clinical trial	Ahmadi A, Eftekhari MH, Mazloom Z, Masoompour M, Fararooei M, Eskandari MH, Mehrabi S, Bedeltavana A, Famouri M, Zare M, Nasimi N, Sohrabi Z.	Respir Res. 2020 Aug 17;21(1):216. doi: 10.1186/s12931-020-01466-1.	Ahmadi A	Respir Res	2020	19/08/2020	PMC7430110		10.1186/s12931-020-01466-1
32790262	[Evaluating the efficacy of diet therapy with protein component modification at Wilson disease]	Baranovsky AY, Belodedova AS, Fedorova TF, Palgova LK, Raikhelson KL, Kondrashina EA, Grigoreva EY.	Vopr Pitan. 2020;89(3):97-105. doi: 10.24411/0042-8833-2020-10033. Epub 2020 May 18.	Baranovsky AY	Vopr Pitan	2020	14/08/2020			10.24411/0042-8833-2020-10033
32789153	Nutritional Management for Intolerance to Human Milk Fortifier in a Preterm Small-for-Gestational-Age Infant: a Case Report	Kwon SJ, Park HK, Kim MS.	Clin Nutr Res. 2020 Jul 30;9(3):235-240. doi: 10.7762/cnr.2020.9.3.235. eCollection 2020 Jul.	Kwon SJ	Clin Nutr Res	2020	14/08/2020	PMC7402980		10.7762/cnr.2020.9.3.235
32780917	Breastfeeding in hospitalised preterm infants: A survey from 18 tertiary neonatal intensive care units across mainland China	Yang Y, Lu H.	J Paediatr Child Health. 2020 Sep;56(9):1432-1437. doi: 10.1111/jpc.14967. Epub 2020 Aug 11.	Yang Y	J Paediatr Child Health	2020	12/08/2020			10.1111/jpc.14967
32779963	Vitamin D supplementation in pregnancy and early infancy in relation to gut microbiota composition and C. difficile colonization: implications for viral respiratory infections	Drall KM, Field CJ, Haqq AM, de Souza RJ, Tun HM, Morales-Lizcano NP, Konya TB, Guttman DS, Azad MB, Becker AB, Lefebvre DL, Mandhane PJ, Moraes TJ, Sears MR, Turvey SE, Subbarao P, Scott JA, Kozyrskyj AL.	Gut Microbes. 2020 Nov 9;12(1):1799734. doi: 10.1080/19490976.2020.1799734.	Drall KM	Gut Microbes	2020	12/08/2020	PMC7524344		10.1080/19490976.2020.1799734
32731348	Macronutrient Intake from Human Milk, Infant Growth, and Body Composition at Term Equivalent Age: A Longitudinal Study of Hospitalized Very Preterm Infants	Belfort M, Cherkerzian S, Bell K, Soldateli B, Cordova Ramos E, Palmer C, Steele T, Pepin H, Ellard D, Drouin K, Inder T.	Nutrients. 2020 Jul 28;12(8):2249. doi: 10.3390/nu12082249.	Belfort M	Nutrients	2020	1/08/2020	PMC7468722		10.3390/nu12082249
32727157	Urinary Metabolomic Profile of Preterm Infants Receiving Human Milk with Either Bovine or Donkey Milk-Based Fortifiers	Giribaldi M, Peila C, Coscia A, Cavallarin L, Antoniazzi S, Corbu S, Maiocco G, Sottemano S, Cresi F, Moro GE, Bertino E, Fanos V, Cesare Marincola F.	Nutrients. 2020 Jul 27;12(8):2247. doi: 10.3390/nu12082247.	Giribaldi M	Nutrients	2020	31/07/2020	PMC7468788		10.3390/nu12082247
32726863	Early fortification of human milk versus late fortification to promote growth in preterm infants	Thanigainathan S, Abiramalatha T.	Cochrane Database Syst Rev. 2020 Jul 29;7(7):CD013392. doi: 10.1002/14651858.CD013392.pub2.	Thanigainathan S	Cochrane Database Syst Rev	2020	30/07/2020	PMC7390609		10.1002/14651858.CD013392.pub2
32722642	Concentrated Preterm Formula as a Liquid Human Milk Fortifier at Initiation Stage in Extremely Low Birth Weight Preterm Infants: Short Term and 2-year Follow-up Outcomes	Lin YC, Chen YJ, Huang CC, Shieh CC.	Nutrients. 2020 Jul 26;12(8):2229. doi: 10.3390/nu12082229.	Lin YC	Nutrients	2020	30/07/2020	PMC7468904		10.3390/nu12082229
32711852	24-Hour vs 12-Hour Storage Recommendations for Previously Frozen (Thawed) Fortified Human Milk	Steele C, Ehwerhemuepha L, Collins E.	J Acad Nutr Diet. 2020 Aug;120(8):1283-1287. doi: 10.1016/j.jand.2020.04.017.	Steele C	J Acad Nutr Diet	2020	27/07/2020			10.1016/j.jand.2020.04.017
32708857	Earlier Nutrient Fortification of Breastmilk Fed LBW Infants Improves Jaundice Related Outcomes	Ma XW, Fan WQ.	Nutrients. 2020 Jul 17;12(7):2116. doi: 10.3390/nu12072116.	Ma XW	Nutrients	2020	26/07/2020	PMC7400820		10.3390/nu12072116
32708446	Effects on Gastroesophageal Reflux of Donkey Milk-Derived Human Milk Fortifier Versus Standard Fortifier in Preterm Newborns: Additional Data from the FortiLat Study	Cresi F, Maggiora E, Pirra A, Tonetto P, Rubino C, Cavallarin L, Giribaldi M, Moro GE, Peila C, Coscia A.	Nutrients. 2020 Jul 18;12(7):2142. doi: 10.3390/nu12072142.	Cresi F	Nutrients	2020	26/07/2020	PMC7400944		10.3390/nu12072142
32690156	Growth of cardiac infants with post-surgical chylothorax can be supported using modified fat breast milk with proactive nutrient-enrichment and advancement feeding protocols; an open-label trial	DiLauro S, Russell J, McCrindle BW, Tomlinson C, Unger S, O'Connor DL.	Clin Nutr ESPEN. 2020 Aug;38:19-27. doi: 10.1016/j.clnesp.2020.05.001. Epub 2020 May 23.	DiLauro S	Clin Nutr ESPEN	2020	22/07/2020			10.1016/j.clnesp.2020.05.001
32674243	Age-related differences in height gain with dairy protein and micronutrient supplements in Indian primary school children	Thomas T, Singh M, Swaminathan S, Kurpad AV.	Asia Pac J Clin Nutr. 2020;29(2):355-362. doi: 10.6133/apjcn.202007_29(2).0018.	Thomas T	Asia Pac J Clin Nutr	2020	17/07/2020			10.6133/apjcn.202007_29(2).0018
32666313	Effects of a multi-modal resistance exercise program and calcium-vitamin D(3) fortified milk on blood pressure and blood lipids in middle-aged and older men: secondary analysis of an 18-month factorial design randomised controlled trial	Foulkes S, Kukuljan S, Nowson CA, Sanders KM, Daly RM.	Eur J Nutr. 2021 Apr;60(3):1289-1299. doi: 10.1007/s00394-020-02325-x. Epub 2020 Jul 14.	Foulkes S	Eur J Nutr	2021	16/07/2020			10.1007/s00394-020-02325-x
32660020	Feeding Interventions for Infants with Growth Failure in the First Six Months of Life: A Systematic Review	Rana R, McGrath M, Gupta P, Thakur E, Kerac M.	Nutrients. 2020 Jul 9;12(7):2044. doi: 10.3390/nu12072044.	Rana R	Nutrients	2020	15/07/2020	PMC7400880		10.3390/nu12072044
35324134	Iron from Supplements Consumed During Infancy and Toddlerhood and Growth, Size, and Body Composition: A Systematic Review	Dewey K, Bazzano L, Davis T, Donovan S, Taveras E, Kleinman R, Güngör D, Venkatramanan S, Madan E, English LK, Terry N, Butera G, Obbagy J.	Alexandria (VA): USDA Nutrition Evidence Systematic Review; 2020 Jul.	Dewey K	Iron from Supplements Consumed During Infancy and Toddlerhood and Growth, Size, and Body Composition: A Systematic Review	2020	1/07/2020			10.52570/NESR.DGAC2020.SR0303
35315998	Vitamin D from Supplements Consumed during Infancy and Toddlerhood and Bone Health: A Systematic Review	Dewey K, Bazzano L, Davis T, Donovan S, Taveras E, Kleinman R, Güngör D, Venkatramanan S, Madan E, English LK, Terry N, Butera G, Obbagy J.	Alexandria (VA): USDA Nutrition Evidence Systematic Review; 2020 Jul.	Dewey K	Vitamin D from Supplements Consumed during Infancy and Toddlerhood and Bone Health: A Systematic Review	2020	1/07/2020			10.52570/NESR.DGAC2020.SR0304
35289987	Folic Acid from Fortified Foods and/or Supplements during Pregnancy and Lactation and Health Outcomes: A Systematic Review	Donovan S, Dewey K, Novotny R, Stang J, Taveras E, Kleinman R, Spill M, Kim JH, Nevins J, Raghavan R, Scinto-Madonich S, Butera G, Terry N, Obbagy J.	Alexandria (VA): USDA Nutrition Evidence Systematic Review; 2020 Jul.	Donovan S	Folic Acid from Fortified Foods and/or Supplements during Pregnancy and Lactation and Health Outcomes: A Systematic Review	2020	1/07/2020			10.52570/NESR.DGAC2020.SR0205
32602881	Screening of folate-producing lactic acid bacteria and modulatory effects of folate-biofortified yogurt on gut dysbacteriosis of folate-deficient rats	Zhang J, Cai D, Yang M, Hao Y, Zhu Y, Chen Z, Aziz T, Sarwar A, Yang Z.	Food Funct. 2020 Jul 22;11(7):6308-6318. doi: 10.1039/d0fo00480d.	Zhang J	Food Funct	2020	1/07/2020			10.1039/d0fo00480d
32593166	Letter to the Editor: Effect on splanchnic oxygenation of breast milk, fortified breast milk and formula milk in preterm infants	Embleton N, Berrington J, Bloomfield F, Martin C.	Pediatr Res. 2021 Jan;89(1):4-5. doi: 10.1038/s41390-020-1043-y. Epub 2020 Jun 27.	Embleton N	Pediatr Res	2021	28/06/2020			10.1038/s41390-020-1043-y
32588047	A Combined Nutrition and Exercise Intervention Influences Serum Vitamin B-12 and 25-Hydroxyvitamin D and Bone Turnover of Healthy Chinese Middle-Aged and Older Adults	Groenendijk I, Chan R, Woo J, Ong S, Parikh P, Bragt MCE, de Groot LCPGM.	J Nutr. 2020 Aug 1;150(8):2112-2119. doi: 10.1093/jn/nxaa149.	Groenendijk I	J Nutr	2020	27/06/2020	PMC7398768		10.1093/jn/nxaa149
32583773	Bio-therapeutics effects of probiotic strain on the gastrointestinal health of severely acute malnourished children	Rehman HU, Nasir M, Abdul Jabbar M, Ayaz M, Ali MA, Imran M, Gondal TA, Tufail T, Aslam F, Qaisrani TB, Sattar MU, Salehi B, Martins N, Sharifi-Rad J.	Cell Mol Biol (Noisy-le-grand). 2020 Jun 25;66(4):65-72.	Rehman HU	Cell Mol Biol (Noisy-le-grand)	2020	26/06/2020
32579054	Stability of the Antimicrobial Capacity of Human Milk Against Cronobacter Sakazakii During Handling	Fernández-Pastor S, Castelló DS, López-Mendoza MC.	J Hum Lact. 2021 Feb;37(1):139-146. doi: 10.1177/0890334420932574. Epub 2020 Jun 24.	Fernández-Pastor S	J Hum Lact	2021	25/06/2020			10.1177/0890334420932574
32574056	Lipid Compositions in Infant Formulas Affect the Solubilization of Antimalarial Drugs Artefenomel (OZ439) and Ferroquine during Digestion	Salim M, Ramirez G, Peng KY, Clulow AJ, Hawley A, Ramachandruni H, Beilles S, Boyd BJ.	Mol Pharm. 2020 Jul 6;17(7):2749-2759. doi: 10.1021/acs.molpharmaceut.0c00475. Epub 2020 Jun 23.	Salim M	Mol Pharm	2020	24/06/2020	PMC7341521		10.1021/acs.molpharmaceut.0c00475
32560110	Usual Dietary Intake, Nutritional Adequacy and Food Sources of Calcium, Phosphorus, Magnesium and Vitamin D of Spanish Children Aged One to <10 Years. Findings from the EsNuPI Study	Cuadrado-Soto E, López-Sobaler AM, Jiménez-Ortega AI, Aparicio A, Bermejo LM, Hernández-Ruiz Á, Lara Villoslada F, Leis R, Martínez de Victoria E, Moreno JM, Ruiz-López MD, Soto-Méndez MJ, Valero T, Varela-Moreiras G, Gil Á, Ortega RM.	Nutrients. 2020 Jun 16;12(6):1787. doi: 10.3390/nu12061787.	Cuadrado-Soto E	Nutrients	2020	21/06/2020	PMC7353376		10.3390/nu12061787
32546988	Milk for Skeletal Muscle Health and Sarcopenia in Older Adults: A Narrative Review	Granic A, Hurst C, Dismore L, Aspray T, Stevenson E, Witham MD, Sayer AA, Robinson S.	Clin Interv Aging. 2020 May 20;15:695-714. doi: 10.2147/CIA.S245595. eCollection 2020.	Granic A	Clin Interv Aging	2020	18/06/2020	PMC7247608		10.2147/CIA.S245595
32546259	The impact of vitamin D food fortification and health outcomes in children: a systematic review and meta-regression	Al Khalifah R, Alsheikh R, Alnasser Y, Alsheikh R, Alhelali N, Naji A, Al Backer N.	Syst Rev. 2020 Jun 16;9(1):144. doi: 10.1186/s13643-020-01360-3.	Al Khalifah R	Syst Rev	2020	18/06/2020	PMC7298752		10.1186/s13643-020-01360-3
32534950	Vitamins and carotenoids in human milk delivering preterm and term infants: Implications for preterm nutrient requirements and human milk fortification strategies	Redeuil K, Lévêques A, Oberson JM, Bénet S, Tissot E, Longet K, de Castro A, Romagny C, Beauport L, Fischer Fumeaux CJ, Tolsa JF, Affolter M, Giménez EC, Garcia-Rodenas CL, Thakkar SK.	Clin Nutr. 2021 Jan;40(1):222-228. doi: 10.1016/j.clnu.2020.05.012. Epub 2020 May 18.	Redeuil K	Clin Nutr	2021	15/06/2020			10.1016/j.clnu.2020.05.012
32520419	Effect of Spirulina (Arthrospira platensis) microencapsulated in alginate and whey protein concentrate addition on physicochemical and organoleptic properties of functional stirred yogurt	Nourmohammadi N, Soleimanian-Zad S, Shekarchizadeh H.	J Sci Food Agric. 2020 Nov;100(14):5260-5268. doi: 10.1002/jsfa.10576. Epub 2020 Jun 27.	Nourmohammadi N	J Sci Food Agric	2020	11/06/2020			10.1002/jsfa.10576
32512365	Caprylic (Octanoic) Acid as a Potential Fatty Acid Chemotherapeutic for Glioblastoma	Altinoz MA, Ozpinar A, Seyfried TN.	Prostaglandins Leukot Essent Fatty Acids. 2020 Aug;159:102142. doi: 10.1016/j.plefa.2020.102142. Epub 2020 May 30.	Altinoz MA	Prostaglandins Leukot Essent Fatty Acids	2020	9/06/2020			10.1016/j.plefa.2020.102142
32507858	Human milk feeding and physical growth in very low-birth-weight infants: a multicenter study	Soldateli B, Parker M, Melvin P, Gupta M, Belfort M.	J Perinatol. 2020 Aug;40(8):1246-1252. doi: 10.1038/s41372-020-0705-2. Epub 2020 Jun 7.	Soldateli B	J Perinatol	2020	9/06/2020			10.1038/s41372-020-0705-2
32496690	[Therapeutic advances in neonatology]	Hennuy N, Lefebvre C, de Halleux V, Snyers D, Tribolet S, Viellevoye R, Rigo V.	Rev Med Liege. 2020 May;75(5-6):415-419.	Hennuy N	Rev Med Liege	2020	5/06/2020
32488256	Human milk fortifiers: corrigenda	Lucas A, Abrams SA.	Am J Clin Nutr. 2020 Jun 1;111(6):1301-1302. doi: 10.1093/ajcn/nqaa093.	Lucas A	Am J Clin Nutr	2020	4/06/2020			10.1093/ajcn/nqaa093
35658821	Multi-nutrient fortification of human milk for preterm infants	Brown JV, Lin L, Embleton ND, Harding JE, McGuire W.	Cochrane Database Syst Rev. 2020 Jun 3;6(6):CD000343. doi: 10.1002/14651858.CD000343.pub4.	Brown JV	Cochrane Database Syst Rev	2020	6/06/2022	PMC7268980		10.1002/14651858.CD000343.pub4
32481495	Role of the Proportional Intake of Fortified Mother's Own Milk in the Weight Gain Pattern of Their Very-Preterm-Born Infants	Petrova A, Eccles S, Mehta R.	Nutrients. 2020 May 28;12(6):1571. doi: 10.3390/nu12061571.	Petrova A	Nutrients	2020	3/06/2020	PMC7352929		10.3390/nu12061571
32479524	Fortifier selection and dosage enables control of breast milk osmolarity	Herranz Barbero A, Rico N, Oller-Salvia B, Aldecoa-Bilbao V, Macías-Muñoz L, Wijngaard R, Figueras-Aloy J, Salvia-Roigés M.	PLoS One. 2020 Jun 1;15(6):e0233924. doi: 10.1371/journal.pone.0233924. eCollection 2020.	Herranz Barbero A	PLoS One	2020	2/06/2020	PMC7263599		10.1371/journal.pone.0233924
32470250	Iron and folic acid: natural, enriched, fortified, and supplements. Analysis of food sources in the Autonomous City of Buenos Aires	Zapata ME, Rovirosa A, Carmuega E.	Arch Argent Pediatr. 2020 Jun;118(3):160-165. doi: 10.5546/aap.2020.eng.160.	Zapata ME	Arch Argent Pediatr	2020	30/05/2020			10.5546/aap.2020.eng.160
32469393	Effects of a multinutrient-fortified milk drink combined with exercise on functional performance, muscle strength, body composition, inflammation, and oxidative stress in middle-aged women: a 4-month, double-blind, placebo-controlled, randomized trial	Daly RM, Gianoudis J, De Ross B, O'Connell SL, Kruger M, Schollum L, Gunn C.	Am J Clin Nutr. 2020 Aug 1;112(2):427-446. doi: 10.1093/ajcn/nqaa126.	Daly RM	Am J Clin Nutr	2020	30/05/2020			10.1093/ajcn/nqaa126
32466125	Human Milk Oligosaccharide Supplementation Affects Intestinal Barrier Function and Microbial Composition in the Gastrointestinal Tract of Young Sprague Dawley Rats	Chleilat F, Klancic T, Ma K, Schick A, Nettleton JE, Reimer RA.	Nutrients. 2020 May 25;12(5):1532. doi: 10.3390/nu12051532.	Chleilat F	Nutrients	2020	30/05/2020	PMC7284880		10.3390/nu12051532
32459911	[Content of vitamins and mineral substancеs in enriched milk]	Matveeva TA, Reznichenko IY.	Vopr Pitan. 2020;89(2):116-121. doi: 10.24411/0042-8833-2020-10022. Epub 2020 Mar 16.	Matveeva TA	Vopr Pitan	2020	28/05/2020			10.24411/0042-8833-2020-10022
32458470	Body Composition of Very Low-Birth-Weight Infants Fed Fortified Human Milk: A Pilot Study	McNelis K, Liu C, Ehrlich S, Fields C, Fields T, Poindexter B.	JPEN J Parenter Enteral Nutr. 2021 May;45(4):784-791. doi: 10.1002/jpen.1931. Epub 2020 Jun 24.	McNelis K	JPEN J Parenter Enteral Nutr	2021	28/05/2020			10.1002/jpen.1931
32458060	Early versus late fortification of breast milk in preterm infants: a systematic review and meta-analysis	Basu S, Upadhyay J, Singh P, Kumar M.	Eur J Pediatr. 2020 Jul;179(7):1057-1068. doi: 10.1007/s00431-020-03677-6. Epub 2020 May 27.	Basu S	Eur J Pediatr	2020	28/05/2020			10.1007/s00431-020-03677-6
32457747	Immunomodulation by Human Milk Oligosaccharides: The Potential Role in Prevention of Allergic Diseases	Zuurveld M, van Witzenburg NP, Garssen J, Folkerts G, Stahl B, Van't Land B, Willemsen LEM.	Front Immunol. 2020 May 7;11:801. doi: 10.3389/fimmu.2020.00801. eCollection 2020.	Zuurveld M	Front Immunol	2020	28/05/2020	PMC7221186		10.3389/fimmu.2020.00801
32457472	Relationship between age at giving fortified powdered cow's milk and cessation of breastfeeding on the nutritional status of a Chilean child cohort followed from birth to 3 years of age	Retamal R, Mascie-Taylor CGN, Villegas R, Rodríguez-Osiac L.	Eur J Clin Nutr. 2020 Jul;74(7):1022-1028. doi: 10.1038/s41430-020-0665-9. Epub 2020 May 26.	Retamal R	Eur J Clin Nutr	2020	28/05/2020			10.1038/s41430-020-0665-9
32446787	Individualized target fortification of breast milk with protein, carbohydrates, and fat for preterm infants: A double-blind randomized controlled trial	Rochow N, Fusch G, Ali A, Bhatia A, So HY, Iskander R, Chessell L, El Helou S, Fusch C.	Clin Nutr. 2021 Jan;40(1):54-63. doi: 10.1016/j.clnu.2020.04.031. Epub 2020 May 6.	Rochow N	Clin Nutr	2021	25/05/2020			10.1016/j.clnu.2020.04.031
32443748	Effects of Prebiotic and Probiotic Supplementation on Lactase Deficiency and Lactose Intolerance: A Systematic Review of Controlled Trials	Leis R, de Castro MJ, de Lamas C, Picáns R, Couce ML.	Nutrients. 2020 May 20;12(5):1487. doi: 10.3390/nu12051487.	Leis R	Nutrients	2020	24/05/2020	PMC7284493		10.3390/nu12051487
32439116	Human Milk Supplements: Principles, Practices, and Current Controversies	Premkumar MH, Massieu LA, Anderson DM, Gokulakrishnan G.	Clin Perinatol. 2020 Jun;47(2):355-368. doi: 10.1016/j.clp.2020.02.001. Epub 2020 Feb 19.	Premkumar MH	Clin Perinatol	2020	23/05/2020			10.1016/j.clp.2020.02.001
32431329	Dietary sources of melatonin and benefits from production of high melatonin pasteurized milk	Sangsopha J, Johns NP, Johns J, Moongngarm A.	J Food Sci Technol. 2020 Jun;57(6):2026-2037. doi: 10.1007/s13197-020-04236-5. Epub 2020 Jan 10.	Sangsopha J	J Food Sci Technol	2020	21/05/2020	PMC7230083		10.1007/s13197-020-04236-5
32384114	Potential contribution of cereal and milk based fermented foods to dietary nutrient intake of 1-5 years old children in Central province in Zambia	Chileshe J, Talsma EF, Schoustra SE, Borgonjen-van den Berg KJ, Handema R, Zwaan BJ, Brouwer ID.	PLoS One. 2020 May 8;15(5):e0232824. doi: 10.1371/journal.pone.0232824. eCollection 2020.	Chileshe J	PLoS One	2020	9/05/2020	PMC7209124		10.1371/journal.pone.0232824
32383218	Proportionate Postnatal Growth in Preterm Neonates on Expressed Breast Milk Feeding With Selected Fortification	Tewari VV, Kumar A, Singhal A, Prakash A, Pillai N, Varghese J.	Nutr Clin Pract. 2020 Aug;35(4):715-723. doi: 10.1002/ncp.10494. Epub 2020 May 7.	Tewari VV	Nutr Clin Pract	2020	9/05/2020			10.1002/ncp.10494
32383066	Systematic review and meta-analysis of the association between dairy consumption and the risk of hip fracture: critical interpretation of the currently available evidence	Hidayat K, Du X, Shi BM, Qin LQ.	Osteoporos Int. 2020 Aug;31(8):1411-1425. doi: 10.1007/s00198-020-05383-3. Epub 2020 May 7.	Hidayat K	Osteoporos Int	2020	9/05/2020			10.1007/s00198-020-05383-3
32380507	Effect on splanchnic oxygenation of breast milk, fortified breast milk, and formula milk in preterm infants	Dani C, Coviello C, Montano S, Remaschi G, Petrolini C, Strozzi MC, Maggiora E, Sabatini M, Gazzolo D.	Pediatr Res. 2021 Jan;89(1):171-174. doi: 10.1038/s41390-020-0935-1. Epub 2020 May 7.	Dani C	Pediatr Res	2021	8/05/2020			10.1038/s41390-020-0935-1
32367115	Corrigendum for O'Connor et al. Nutrient enrichment of human milk with human and bovine milk-based fortifiers for infants born weighing < 1250 g: a randomized clinical trial. Am J Clin Nutr 2018;108:108-16		Am J Clin Nutr. 2020 May 1;111(5):1112. doi: 10.1093/ajcn/nqaa042.		Am J Clin Nutr	2020	6/05/2020			10.1093/ajcn/nqaa042
32365065	Effect of protein aggregation in wheat-legume mixed pasta diets on their in vitro digestion kinetics in comparison to "rapid" and "slow" animal proteins	Berrazaga I, Bourlieu-Lacanal C, Laleg K, Jardin J, Briard-Bion V, Dupont D, Walrand S, Micard V.	PLoS One. 2020 May 4;15(5):e0232425. doi: 10.1371/journal.pone.0232425. eCollection 2020.	Berrazaga I	PLoS One	2020	5/05/2020	PMC7197814		10.1371/journal.pone.0232425
32363839	Quality Characteristics of Processed Cheese Fortified with Spirulina Powder	Mohamed AG, El-Salam BAEA, Gafour WAE.	Pak J Biol Sci. 2020 Mar;23(4):533-541. doi: 10.3923/pjbs.2020.533.541.	Mohamed AG	Pak J Biol Sci	2020	5/05/2020			10.3923/pjbs.2020.533.541
32349215	Calculating Protein Content of Expressed Breast Milk to Optimize Protein Supplementation in Very Low Birth Weight Infants with Minimal Effort-A Secondary Analysis	Minarski M, Maas C, Engel C, Heinrich C, Böckmann K, Bernhard W, Poets CF, Franz AR.	Nutrients. 2020 Apr 27;12(5):1231. doi: 10.3390/nu12051231.	Minarski M	Nutrients	2020	1/05/2020	PMC7282015		10.3390/nu12051231
32345476	[Effect of adding fortifiers and protein supplements on the osmolality of donated maternal milk]	Torres Martínez E, García Robles AA, Gormaz Moreno M, Gimeno Navarro A, Izquierdo Macián I, Poveda Andrés JL, Vento M.	An Pediatr (Engl Ed). 2020 Nov;93(5):297-304. doi: 10.1016/j.anpedi.2020.03.009. Epub 2020 Apr 25.	Torres Martínez E	An Pediatr (Engl Ed)	2020	30/04/2020			10.1016/j.anpedi.2020.03.009
32340495	Feeding the preterm infant: an overview of the evidence	Poulimeneas D, Bathrellou E, Antonogeorgos G, Mamalaki E, Kouvari M, Kuligowski J, Gormaz M, Panagiotakos DB, Yannakoulia M; NUTRISHIELD Consortium.	Int J Food Sci Nutr. 2021 Feb;72(1):4-13. doi: 10.1080/09637486.2020.1754352. Epub 2020 Apr 27.	Poulimeneas D	Int J Food Sci Nutr	2021	29/04/2020			10.1080/09637486.2020.1754352
32326177	Targeted Breast Milk Fortification for Very Low Birth Weight (VLBW) Infants: Nutritional Intake, Growth Outcome and Body Composition	Parat S, Raza P, Kamleh M, Super D, Groh-Wargo S.	Nutrients. 2020 Apr 21;12(4):1156. doi: 10.3390/nu12041156.	Parat S	Nutrients	2020	25/04/2020	PMC7230830		10.3390/nu12041156
32302511	Economic Analysis of Exclusive Human Milk Diets for High-Risk Neonates, a Canadian Hospital Perspective	van Katwyk S, Ferretti E, Kumar S, Hutton B, Harrold J, Walker M, Forster AJ, Thavorn K.	Breastfeed Med. 2020 Jun;15(6):377-386. doi: 10.1089/bfm.2019.0273. Epub 2020 Apr 17.	van Katwyk S	Breastfeed Med	2020	18/04/2020			10.1089/bfm.2019.0273
32298596	Growth, Body Composition, and Neurodevelopmental Outcomes at 2 Years Among Preterm Infants Fed an Exclusive Human Milk Diet in the Neonatal Intensive Care Unit: A Pilot Study	Bergner EM, Shypailo R, Visuthranukul C, Hagan J, O'Donnell AR, Hawthorne KM, Abrams SA, Hair AB.	Breastfeed Med. 2020 May;15(5):304-311. doi: 10.1089/bfm.2019.0210. Epub 2020 Apr 16.	Bergner EM	Breastfeed Med	2020	17/04/2020	PMC7360515		10.1089/bfm.2019.0210
32277813	Human Milk-Derived Fortifiers Compared with Bovine Milk-Derived Fortifiers in Preterm Infants: A Systematic Review and Meta-Analysis	Ananthan A, Balasubramanian H, Rao S, Patole S.	Adv Nutr. 2020 Sep 1;11(5):1325-1333. doi: 10.1093/advances/nmaa039.	Ananthan A	Adv Nutr	2020	12/04/2020	PMC7490161		10.1093/advances/nmaa039
32248053	Efficacy and safety of food fortification to improve vitamin D intakes of older adults	McCourt A, McNulty BA, Walton J, O'Sullivan A.	Nutrition. 2020 Jul-Aug;75-76:110767. doi: 10.1016/j.nut.2020.110767. Epub 2020 Feb 14.	McCourt A	Nutrition	2020	6/04/2020			10.1016/j.nut.2020.110767
32247441	Health issues and technological aspects of plant-based alternative milk	Silva ARA, Silva MMN, Ribeiro BD.	Food Res Int. 2020 May;131:108972. doi: 10.1016/j.foodres.2019.108972. Epub 2020 Jan 7.	Silva ARA	Food Res Int	2020	6/04/2020			10.1016/j.foodres.2019.108972
32239968	Preterm Infants Fed Cow's Milk-Derived Fortifier Had Adverse Outcomes Despite a Base Diet of Only Mother's Own Milk	Lucas A, Boscardin J, Abrams SA.	Breastfeed Med. 2020 May;15(5):297-303. doi: 10.1089/bfm.2019.0133. Epub 2020 Apr 2.	Lucas A	Breastfeed Med	2020	3/04/2020	PMC7232708		10.1089/bfm.2019.0133
32224880	Feeding Formula Eliminates the Necessity of Bacterial Dysbiosis and Induces Inflammation and Injury in the Paneth Cell Disruption Murine NEC Model in an Osmolality-Dependent Manner	Lueschow SR, Kern SL, Gong H, Grobe JL, Segar JL, Carlson SJ, McElroy SJ.	Nutrients. 2020 Mar 26;12(4):900. doi: 10.3390/nu12040900.	Lueschow SR	Nutrients	2020	1/04/2020	PMC7230818		10.3390/nu12040900
32214387	The association of macronutrients in human milk with the growth of preterm infants	Lin YH, Hsu YC, Lin MC, Chen CH, Wang TM.	PLoS One. 2020 Mar 26;15(3):e0230800. doi: 10.1371/journal.pone.0230800. eCollection 2020.	Lin YH	PLoS One	2020	28/03/2020	PMC7098608		10.1371/journal.pone.0230800
32211800	Macro- and Micronutrients in Milk from Healthy Cambodian Mothers: Status and Interrelations	Whitfield KC, Shahab-Ferdows S, Kroeun H, Sophonneary P, Green TJ, Allen LH, Hampel D.	J Nutr. 2020 Jun 1;150(6):1461-1469. doi: 10.1093/jn/nxaa070.	Whitfield KC	J Nutr	2020	27/03/2020	PMC7269724		10.1093/jn/nxaa070
32188738	Sustaining improved nutritional support for very low birthweight infants	Kresch M, Mehra K, Jack R, Greecher C.	BMJ Open Qual. 2020 Mar;9(1):e000672. doi: 10.1136/bmjoq-2019-000672.	Kresch M	BMJ Open Qual	2020	20/03/2020	PMC7078686		10.1136/bmjoq-2019-000672
32182782	Parent and Provider Perspectives on the Imprecise Label of "Human Milk Fortifier" in the NICU	Canvasser J, Hair AB, Kim JH, Taylor SN.	Nutrients. 2020 Mar 9;12(3):720. doi: 10.3390/nu12030720.	Canvasser J	Nutrients	2020	19/03/2020	PMC7146547		10.3390/nu12030720
32176803	Bilateral Keratomalacia Leading to Blindness Secondary to Diet-Induced Vitamin A Deficiency in Infants	Wadhwani M, Singh R.	J Pediatr Ophthalmol Strabismus. 2020 Mar 12;57:e12-e14. doi: 10.3928/01913913-20191210-01.	Wadhwani M	J Pediatr Ophthalmol Strabismus	2020	17/03/2020			10.3928/01913913-20191210-01
32154499	Nutrient Enrichment of Human Milk with Human and Bovine Milk-Based Fortifiers for Infants Born <1250 g: 18-Month Neurodevelopment Follow-Up of a Randomized Clinical Trial	Hopperton KE, O'Connor DL, Bando N, Conway AM, Ng DVY, Kiss A, Jackson J, Ly L; OptiMoM Feeding Group; Unger SL.	Curr Dev Nutr. 2019 Nov 12;3(12):nzz129. doi: 10.1093/cdn/nzz129. eCollection 2019 Dec.	Hopperton KE	Curr Dev Nutr	2019	11/03/2020	PMC7053578		10.1093/cdn/nzz129
32153222	Mineral compositions of infant complementary foods in relation to dietary daily intake and synergistic/antagonistic interrelationships	Ajala LO, Dafallah OB, Obasi NA, Fasuan TO, Ogundapo SS.	Int J Food Sci Nutr. 2020 Nov;71(7):804-814. doi: 10.1080/09637486.2020.1738353. Epub 2020 Mar 10.	Ajala LO	Int J Food Sci Nutr	2020	11/03/2020			10.1080/09637486.2020.1738353
32138765	Recruitment of low-income pregnant women into a dietary and dental care intervention: lessons from a feasibility trial	Rodrigues Amorim Adegboye A, Cocate PG, Benaim C, da Veiga Soares Carvalho MC, Schlüssel MM, de Castro MBT, Kac G, Heitmann BL.	Trials. 2020 Mar 5;21(1):244. doi: 10.1186/s13063-020-4142-5.	Rodrigues Amorim Adegboye A	Trials	2020	7/03/2020	PMC7057473		10.1186/s13063-020-4142-5
32071367	Optimizing individual nutrition in preterm very low birth weight infants: double-blinded randomized controlled trial	Brion LP, Rosenfeld CR, Heyne R, Brown LS, Lair CS, Petrosyan E, Jacob T, Caraig M, Burchfield PJ.	J Perinatol. 2020 Apr;40(4):655-665. doi: 10.1038/s41372-020-0609-1. Epub 2020 Feb 18.	Brion LP	J Perinatol	2020	20/02/2020			10.1038/s41372-020-0609-1
32069355	Nutrient Restriction has Limited Short-Term Effects on Gut, Immunity, and Brain Development in Preterm Pigs	Ahnfeldt AM, Bæk O, Hui Y, Nielsen CH, Obelitz-Ryom K, Busk-Anderson T, Ruge A, Holst JJ, Rudloff S, Burrin D, Nguyen DN, Nielsen DS, Zachariassen G, Bering SB, Thymann T, Sangild PT.	J Nutr. 2020 May 1;150(5):1196-1207. doi: 10.1093/jn/nxaa030.	Ahnfeldt AM	J Nutr	2020	19/02/2020			10.1093/jn/nxaa030
32045023	Efficacy of compositing with snail meat powder on protein nutritional quality of sorghum-wheat buns using a rat bioassay	Agengo FB, Onyango AN, Serrem CA, Okoth J.	J Sci Food Agric. 2020 May;100(7):2963-2970. doi: 10.1002/jsfa.10324. Epub 2020 Feb 28.	Agengo FB	J Sci Food Agric	2020	12/02/2020			10.1002/jsfa.10324
32041195	Role of Daily Milk Volume and Period of Lactation in Nutrient Content of Human Milk: Results from a Prospective Study	Rigourd V, Lopera I, Cata F, Benoit G, Jacquemet B, Lapillonne A.	Nutrients. 2020 Feb 6;12(2):421. doi: 10.3390/nu12020421.	Rigourd V	Nutrients	2020	12/02/2020	PMC7071293		10.3390/nu12020421
32036600	Response Measures to Infection Outbreaks During the Second Year of Sustenance Phase of Infection Control Quality Improvement	Balachander B, Rajesh D, Pinhero CL, Paul S, Stevens S, Rao S.	Indian J Pediatr. 2020 May;87(5):333-338. doi: 10.1007/s12098-020-03201-6. Epub 2020 Feb 8.	Balachander B	Indian J Pediatr	2020	10/02/2020	PMC7223971		10.1007/s12098-020-03201-6
32026585	Policy statement of enteral nutrition for preterm and very low birthweight infants	Mizuno K, Shimizu T, Ida S, Ito S, Inokuchi M, Ohura T, Okumura A, Kawai M, Kikuchi T, Sakurai M, Sugihara S, Suzuki M, Takitani K, Tanaka D, Mushiake S, Yoshiike N, Kodama H, Okada K, Tsutsumi C, Hara M, Hanawa Y, Kawakami K, Inomata H, Oguni T, Bito Y, Uchida K, Sugiyama A.	Pediatr Int. 2020 Feb;62(2):124-127. doi: 10.1111/ped.14067. Epub 2020 Feb 5.	Mizuno K	Pediatr Int	2020	7/02/2020	PMC7065204		10.1111/ped.14067
32024102	Contribution of Milk Beverages to Nutrient Adequacy of Young Children and Preschool Children in the Philippines	Mak TN, Angeles-Agdeppa I, Tassy M, Capanzana MV, Offord EA.	Nutrients. 2020 Feb 1;12(2):392. doi: 10.3390/nu12020392.	Mak TN	Nutrients	2020	7/02/2020	PMC7071197		10.3390/nu12020392
31996793	Targeted 25-hydroxyvitamin D concentration measurements and vitamin D(3) supplementation can have important patient and public health benefits	Grant WB, Al Anouti F, Moukayed M.	Eur J Clin Nutr. 2020 Mar;74(3):366-376. doi: 10.1038/s41430-020-0564-0. Epub 2020 Jan 29.	Grant WB	Eur J Clin Nutr	2020	31/01/2020			10.1038/s41430-020-0564-0
31992077	Are Low-Income Consumers Willing to Pay for Fortification of a Commercially Produced Yogurt in Bangladesh	Agnew J, Henson S, Cao Y.	Food Nutr Bull. 2020 Mar;41(1):102-120. doi: 10.1177/0379572119895860. Epub 2020 Jan 29.	Agnew J	Food Nutr Bull	2020	30/01/2020			10.1177/0379572119895860
31991436	Human Milk as the First Source of Micronutrients	Allen LH, Hampel D.	Nestle Nutr Inst Workshop Ser. 2020;93:67-76. doi: 10.1159/000503359. Epub 2020 Jan 28.	Allen LH	Nestle Nutr Inst Workshop Ser	2020	29/01/2020			10.1159/000503359
31975350	Metabolic Acidosis in Preterm Infants is Associated with a Longer Length of Stay in the Neonatal Intensive Care Unit	Paul M, Partridge J, Barrett-Reis B, Ahmad KA, Machiraju P, Jayapalan H, Schanler RJ.	Pharmacoecon Open. 2020 Sep;4(3):541-547. doi: 10.1007/s41669-020-00194-y.	Paul M	Pharmacoecon Open	2020	25/01/2020	PMC7426333		10.1007/s41669-020-00194-y
31968133	Quantifying the human milk oligosaccharides 2'-fucosyllactose and 3-fucosyllactose in different food applications by high-performance liquid chromatography with refractive index detection	Christensen AS, Skov SH, Lendal SE, Hornshøj BH.	J Food Sci. 2020 Feb;85(2):332-339. doi: 10.1111/1750-3841.15005. Epub 2020 Jan 22.	Christensen AS	J Food Sci	2020	23/01/2020	PMC7027475		10.1111/1750-3841.15005
31963702	Microencapsulated Tuna Oil Results in Higher Absorption of DHA in Toddlers	Ghasemi Fard S, Loh SP, Turchini GM, Wang B, Elliott G, Sinclair AJ.	Nutrients. 2020 Jan 18;12(1):248. doi: 10.3390/nu12010248.	Ghasemi Fard S	Nutrients	2020	23/01/2020	PMC7019307		10.3390/nu12010248
31962282	Effect of protein fortification on heat damage and occurrence of β-casomorphins in (un)digested donor human milk intended for nutrition of preterm infants	Cattaneo S, Pica V, Stuknytė M, Masotti F, Mallardi D, Tabasso C, Roggero P, De Noni I.	Food Chem. 2020 Jun 1;314:126176. doi: 10.1016/j.foodchem.2020.126176. Epub 2020 Jan 11.	Cattaneo S	Food Chem	2020	22/01/2020			10.1016/j.foodchem.2020.126176
31936487	The Effect of Donor Human Milk Fortification on The Adhesion of Probiotics In Vitro	Mantziari A, Tölkkö S, Ouwehand AC, Löyttyniemi E, Isolauri E, Salminen S, Rautava S.	Nutrients. 2020 Jan 9;12(1):182. doi: 10.3390/nu12010182.	Mantziari A	Nutrients	2020	16/01/2020	PMC7019708		10.3390/nu12010182
31930831	Coconut Bio-yoghurt Phytochemical-chemical and Antimicrobial-microbial Activities	Salama HH, Abdelhamid SM, Dairouty RMKE.	Pak J Biol Sci. 2019 Jan;22(11):527-536. doi: 10.3923/pjbs.2019.527.536.	Salama HH	Pak J Biol Sci	2019	14/01/2020			10.3923/pjbs.2019.527.536
31906272	Effectiveness of Interventions for Managing Acute Malnutrition in Children under Five Years of Age in Low-Income and Middle-Income Countries: A Systematic Review and Meta-Analysis	Das JK, Salam RA, Saeed M, Kazmi FA, Bhutta ZA.	Nutrients. 2020 Jan 1;12(1):116. doi: 10.3390/nu12010116.	Das JK	Nutrients	2020	8/01/2020	PMC7019612		10.3390/nu12010116
31899735	A Simple Intervention to Decrease Nutrient Losses in Continuous Feeds With Human Milk	Davidson J, Elabiad MT.	J Pediatr Gastroenterol Nutr. 2020 Apr;70(4):e81-e83. doi: 10.1097/MPG.0000000000002609.	Davidson J	J Pediatr Gastroenterol Nutr	2020	4/01/2020			10.1097/MPG.0000000000002609
31891954	Perinatal Reduced Blood Concentrations of Free Carnitine and Acylcarnitines in Infants with Cystic Fibrosis	Schulpis KH, Molou E, Manta-Vogli P, Dotsikas Y, Thodi G, Chatzidaki M, Loukas YL.	Am J Perinatol. 2021 Jul;38(8):828-833. doi: 10.1055/s-0039-3402723. Epub 2019 Dec 31.	Schulpis KH	Am J Perinatol	2021	1/01/2020			10.1055/s-0039-3402723
31888048	Varied Pathways of Infant Gut-Associated Bifidobacterium to Assimilate Human Milk Oligosaccharides: Prevalence of the Gene Set and Its Correlation with Bifidobacteria-Rich Microbiota Formation	Sakanaka M, Gotoh A, Yoshida K, Odamaki T, Koguchi H, Xiao JZ, Kitaoka M, Katayama T.	Nutrients. 2019 Dec 26;12(1):71. doi: 10.3390/nu12010071.	Sakanaka M	Nutrients	2019	1/01/2020	PMC7019425		10.3390/nu12010071
31887150	An exclusive human milk diet for very low birth weight newborns-A cost-effectiveness and EVPI study for Germany	Scholz SM, Greiner W.	PLoS One. 2019 Dec 30;14(12):e0226496. doi: 10.1371/journal.pone.0226496. eCollection 2019.	Scholz SM	PLoS One	2019	31/12/2019	PMC6936873		10.1371/journal.pone.0226496
31877881	Safeness of Diets Based on Gluten-Free Buckwheat Bread Enriched with Seeds and Nuts-Effect on Oxidative and Biochemical Parameters in Rat Serum	Świeca M, Regula J, Suliburska J, Zlotek U, Gawlik-Dziki U, Ferreira IMPLVO.	Nutrients. 2019 Dec 22;12(1):41. doi: 10.3390/nu12010041.	Świeca M	Nutrients	2019	28/12/2019	PMC7019513		10.3390/nu12010041
31874102	Effects of human milk fortifier properties on intrinsic probiotic bacteria	Codipilly CN, Koppel A, Ranasinghe O, Roffe S, Ahn S, Navarathna M, Abeyweera N, Coors C, Purushotham A, Kamoga R, Schanler RJ.	J Perinat Med. 2020 Feb 25;48(2):179-183. doi: 10.1515/jpm-2019-0205.	Codipilly CN	J Perinat Med	2020	25/12/2019			10.1515/jpm-2019-0205
31869546	[Anemia, iron and zinc deficiencies, supplements consumption and morbidity in Mexican children aged 1 to 4: analysis of Ensanut 100k.]	De la Cruz-Góngora V, Martínez-Tapia B, Cuevas-Nasu L, Rangel-Baltazar E, Medina-Zacarías MC, García-Guerra A, Villalpando S, Rebollar R, Shamah-Levy T.	Salud Publica Mex. 2019 Nov-Dic;61(6):821-832. doi: 10.21149/10557.	De la Cruz-Góngora V	Salud Publica Mex	2019	24/12/2019			10.21149/10557
31863943	Simultaneous exploration of nutrients and pollutants in human milk and their impact on preterm infant growth: An integrative cross-platform approach	Cano-Sancho G, Alexandre-Gouabau MC, Moyon T, Royer AL, Guitton Y, Billard H, Darmaun D, Rozé JC, Boquien CY, Le Bizec B, Antignac JP.	Environ Res. 2020 Mar;182:109018. doi: 10.1016/j.envres.2019.109018. Epub 2019 Dec 13.	Cano-Sancho G	Environ Res	2020	22/12/2019			10.1016/j.envres.2019.109018
31851047	Effect of Target Fortification on Osmolality and Microbiological Safety of Human Milk Over Time	Piemontese P, Liotto N, Menis C, Mallardi D, Tabasso C, Perrone M, Bezze E, Plevani L, Roggero P, Mosca F.	J Pediatr Gastroenterol Nutr. 2020 Mar;70(3):381-385. doi: 10.1097/MPG.0000000000002589.	Piemontese P	J Pediatr Gastroenterol Nutr	2020	19/12/2019			10.1097/MPG.0000000000002589
31849042	Food fortification with multiple micronutrients: impact on health outcomes in general population	Das JK, Salam RA, Mahmood SB, Moin A, Kumar R, Mukhtar K, Lassi ZS, Bhutta ZA.	Cochrane Database Syst Rev. 2019 Dec 18;12(12):CD011400. doi: 10.1002/14651858.CD011400.pub2.	Das JK	Cochrane Database Syst Rev	2019	19/12/2019	PMC6917586		10.1002/14651858.CD011400.pub2
31847328	Modifications of Own Mothers' Milk Fortification Protocol Affect Early Plasma IGF-I and Ghrelin Levels in Preterm Infants. A Randomized Clinical Trial	Agakidou E, Karagiozoglou-Lampoudi T, Parlapani E, Fletouris DJ, Sarafidis K, Tzimouli V, Diamanti E, Agakidis C.	Nutrients. 2019 Dec 14;11(12):3056. doi: 10.3390/nu11123056.	Agakidou E	Nutrients	2019	19/12/2019	PMC6950485		10.3390/nu11123056
31831094	Association of infant and young child feeding practices with cognitive development at 10-12 years: a birth cohort in rural Western China	Zhu Z, Cheng Y, Qi Q, Lu Y, Ma S, Li S, Li H, Elhoumed M, Tsegaye S, Fawzi WW, Sudfeld CR, Yan H, Dibley MJ, Zeng L.	Br J Nutr. 2020 Apr 14;123(7):768-779. doi: 10.1017/S0007114519003271. Epub 2019 Dec 13.	Zhu Z	Br J Nutr	2020	14/12/2019			10.1017/S0007114519003271
31825071	Vitamin D Intake from Supplemental Sources but Not from Food Sources Has Increased in the Canadian Population Over Time	Vatanparast H, Patil RP, Islam N, Shafiee M, Whiting SJ.	J Nutr. 2020 Mar 1;150(3):526-535. doi: 10.1093/jn/nxz291.	Vatanparast H	J Nutr	2020	12/12/2019	PMC7056613		10.1093/jn/nxz291
31823731	Severe gut microbiota dysbiosis caused by malnourishment can be partly restored during 3 weeks of refeeding with fortified corn-soy-blend in a piglet model of childhood malnutrition	Leng B, Sørensen MB, Kot W, Thymann T, Krych L, Nielsen DS.	BMC Microbiol. 2019 Dec 10;19(1):277. doi: 10.1186/s12866-019-1658-5.	Leng B	BMC Microbiol	2019	12/12/2019	PMC6902335		10.1186/s12866-019-1658-5
31819309	Effect of Fortification of Breast Milk in Conjugation with Protein Supplement on Neurodevelopment of Preterm Low Birth Weight Infants at 3 Years	Kashaki M, Samghabadi FM, Bordbar A.	Med Arch. 2019 Oct;73(5):344-350. doi: 10.5455/medarh.2019.73.344-350.	Kashaki M	Med Arch	2019	11/12/2019	PMC6885211		10.5455/medarh.2019.73.344-350
31785164	Physico-Chemical, antioxidant activities, textural, and sensory properties of yoghurt fortified with different states and rates of pomegranate seeds (Punica granatum L.)	Bchir B, Bouaziz MA, Blecker C, Attia H.	J Texture Stud. 2020 Jun;51(3):475-487. doi: 10.1111/jtxs.12500. Epub 2019 Dec 20.	Bchir B	J Texture Stud	2020	1/12/2019			10.1111/jtxs.12500
31779179	Effects of Vitamin D and Calcium Fortified Yogurts on Gait, Cognitive Performances, and Serum 25-Hydroxyvitamin D Concentrations in Older Community-Dwelling Females: Results from the GAit, MEmory, Dietary and Vitamin D (GAME-D2) Randomized Controlled Trial	Beauchet O, Launay CP, Galery K, Vilcocq C, Dontot-Payen F, Rousseau B, Benoit V, Allali G.	Nutrients. 2019 Nov 26;11(12):2880. doi: 10.3390/nu11122880.	Beauchet O	Nutrients	2019	30/11/2019	PMC6950501		10.3390/nu11122880
31774596	Improved growth of extremely and very preterm babies: Evaluation of a quality-of-care initiative	Levene I, McCormick K.	J Paediatr Child Health. 2020 Mar;56(3):444-449. doi: 10.1111/jpc.14662. Epub 2019 Nov 27.	Levene I	J Paediatr Child Health	2020	28/11/2019			10.1111/jpc.14662
31771077	Use of acidified versus non-acidified liquid human milk fortifier in very low birth weight infants: A retrospective comparison of clinical outcomes	Darrow CJ, Bai-Tong SS, Kang EM, Thompson CL, Walsh MC.	J Neonatal Perinatal Med. 2020;13(1):71-79. doi: 10.3233/NPM-180188.	Darrow CJ	J Neonatal Perinatal Med	2020	28/11/2019			10.3233/NPM-180188
31770674	Iodine intake among children and adolescents in Norway: Estimates from the national dietary survey Ungkost 3 (2015-2016)	Medin AC, Carlsen MH, Andersen LF.	J Trace Elem Med Biol. 2020 Mar;58:126427. doi: 10.1016/j.jtemb.2019.126427. Epub 2019 Nov 6.	Medin AC	J Trace Elem Med Biol	2020	27/11/2019			10.1016/j.jtemb.2019.126427
31765240	Comparison of Changes in Breast Milk Macronutrient Content During the First Month in Preterm and Term Infants	Sahin S, Ozdemir T, Katipoglu N, Akcan AB, Kaynak Turkmen M.	Breastfeed Med. 2020 Jan;15(1):56-62. doi: 10.1089/bfm.2019.0141. Epub 2019 Nov 25.	Sahin S	Breastfeed Med	2020	26/11/2019			10.1089/bfm.2019.0141
31764133	Differences in Current Procedures for Handling of Expressed Mother's Milk in Danish Neonatal Care Units	Simonsen MB, Hyldig N, Zachariassen G.	Adv Neonatal Care. 2019 Dec;19(6):452-459. doi: 10.1097/ANC.0000000000000663.	Simonsen MB	Adv Neonatal Care	2019	26/11/2019			10.1097/ANC.0000000000000663
31729543	ChyloBEST: Chylothorax in Infants and Nutrition with Low-Fat Breast Milk	Neumann L, Springer T, Nieschke K, Kostelka M, Dähnert I.	Pediatr Cardiol. 2020 Jan;41(1):108-113. doi: 10.1007/s00246-019-02230-z. Epub 2019 Nov 15.	Neumann L	Pediatr Cardiol	2020	16/11/2019			10.1007/s00246-019-02230-z
31729138	Dietary patterns of 6-24-month-old children are associated with nutrient content and quality of the diet	Faber M, Rothman M, Laubscher R, Smuts CM.	Matern Child Nutr. 2020 Apr;16(2):e12901. doi: 10.1111/mcn.12901. Epub 2019 Nov 14.	Faber M	Matern Child Nutr	2020	16/11/2019	PMC7083493		10.1111/mcn.12901
31728607	Impact of whole dairy matrix on musculoskeletal health and aging-current knowledge and research gaps	Geiker NRW, Mølgaard C, Iuliano S, Rizzoli R, Manios Y, van Loon LJC, Lecerf JM, Moschonis G, Reginster JY, Givens I, Astrup A.	Osteoporos Int. 2020 Apr;31(4):601-615. doi: 10.1007/s00198-019-05229-7. Epub 2019 Nov 14.	Geiker NRW	Osteoporos Int	2020	16/11/2019	PMC7075832		10.1007/s00198-019-05229-7
31719548	Determinants of Childhood Anemia in India	Onyeneho NG, Ozumba BC, Subramanian SV.	Sci Rep. 2019 Nov 12;9(1):16540. doi: 10.1038/s41598-019-52793-3.	Onyeneho NG	Sci Rep	2019	14/11/2019	PMC6851096		10.1038/s41598-019-52793-3
31707377	Early fortification of enteral feedings for infants <1250 grams birth weight receiving a human milk diet including human milk based fortifier	Huston R, Lee M, Rider E, Stawarz M, Hedstrom D, Pence M, Chan V, Chambers J, Rogers S, Sager N, Riemann L, Cohen H.	J Neonatal Perinatal Med. 2020;13(2):215-221. doi: 10.3233/NPM-190300.	Huston R	J Neonatal Perinatal Med	2020	11/11/2019	PMC7369034		10.3233/NPM-190300
31697857	Human milk-derived fortifier versus bovine milk-derived fortifier for prevention of mortality and morbidity in preterm neonates	Premkumar MH, Pammi M, Suresh G.	Cochrane Database Syst Rev. 2019 Nov 7;2019(11):CD013145. doi: 10.1002/14651858.CD013145.pub2.	Premkumar MH	Cochrane Database Syst Rev	2019	8/11/2019	PMC6837687		10.1002/14651858.CD013145.pub2
31689902	Factors Predicting the Response to a Vitamin D-Fortified Milk in Healthy Postmenopausal Women	Reyes-Garcia R, Garcia-Martin A, Palacios S, Salas N, Mendoza N, Quesada-Charneco M, Fonolla J, Lara-Villoslada F, Muñoz-Torres M.	Nutrients. 2019 Nov 4;11(11):2641. doi: 10.3390/nu11112641.	Reyes-Garcia R	Nutrients	2019	7/11/2019	PMC6893628		10.3390/nu11112641
31671757	Maternal Human Milk Oligosaccharide Profile Modulates the Impact of an Intervention with Iron and Galacto-Oligosaccharides in Kenyan Infants	Paganini D, Uyoga MA, Kortman GAM, Boekhorst J, Schneeberger S, Karanja S, Hennet T, Zimmermann MB.	Nutrients. 2019 Oct 29;11(11):2596. doi: 10.3390/nu11112596.	Paganini D	Nutrients	2019	2/11/2019	PMC6893608		10.3390/nu11112596
31645057	Nutritional interventions to reduce rates of infection, necrotizing enterocolitis and mortality in very preterm infants	Bührer C, Fischer HS, Wellmann S.	Pediatr Res. 2020 Jan;87(2):371-377. doi: 10.1038/s41390-019-0630-2. Epub 2019 Oct 23.	Bührer C	Pediatr Res	2020	24/10/2019			10.1038/s41390-019-0630-2
31642984	The lipid-lowering effect of once-daily soya drink fortified with phytosterols in normocholesterolaemic Chinese: a double-blind randomized controlled trial	Chau YP, Cheng YC, Sing CW, Tsoi MF, Cheng VK, Lee GK, Cheung CL, Cheung BMY.	Eur J Nutr. 2020 Sep;59(6):2739-2746. doi: 10.1007/s00394-019-02119-w. Epub 2019 Oct 23.	Chau YP	Eur J Nutr	2020	24/10/2019			10.1007/s00394-019-02119-w
31642112	Optimizing the Use of Human Milk Cream Supplement in Very Preterm Infants: Growth and Cost Outcomes	Knake LA, King BC, Gollins LA, Hurst NM, Hagan J, Ford SL, Hair AB.	Nutr Clin Pract. 2020 Aug;35(4):689-696. doi: 10.1002/ncp.10423. Epub 2019 Oct 22.	Knake LA	Nutr Clin Pract	2020	24/10/2019			10.1002/ncp.10423
31640222	Gene Influence in the Effectiveness of Plant Sterols Treatment in Children: Pilot Interventional Study	San Mauro Martín I, Garicano Vilar E, Sanz Rojo S, Collado Yurrita L, Pérez Arruche E, Arce Delgado E, Blumenfeld Olivares JA.	Nutrients. 2019 Oct 21;11(10):2538. doi: 10.3390/nu11102538.	San Mauro Martín I	Nutrients	2019	24/10/2019	PMC6835666		10.3390/nu11102538
31623397	Antimicrobial Properties of Magnesium Open Opportunities to Develop Healthier Food	Demishtein K, Reifen R, Shemesh M.	Nutrients. 2019 Oct 3;11(10):2363. doi: 10.3390/nu11102363.	Demishtein K	Nutrients	2019	19/10/2019	PMC6835631		10.3390/nu11102363
31618507	Nutritional therapies in the neonatal intensive care unit and post-natal growth outcomes of preterm very low birthweight Asian infants	Lee LY, Lee J, Niduvaje K, Seah SS, Atmawidjaja RW, Cheah FC.	J Paediatr Child Health. 2020 Mar;56(3):400-407. doi: 10.1111/jpc.14634. Epub 2019 Oct 16.	Lee LY	J Paediatr Child Health	2020	17/10/2019			10.1111/jpc.14634
31618419	Long-Term Growth and Body Composition Consequences of Using Fortified Donor Milk or Preterm Formula for Very-Low-Birth-Weight Infants	Abrams SA.	J Nutr. 2020 Feb 1;150(2):188-189. doi: 10.1093/jn/nxz264.	Abrams SA	J Nutr	2020	17/10/2019			10.1093/jn/nxz264
31615079	A Review of the Potential Benefits of Increasing Vitamin D Status in Mongolian Adults through Food Fortification and Vitamin D Supplementation	Grant WB, Boucher BJ.	Nutrients. 2019 Oct 14;11(10):2452. doi: 10.3390/nu11102452.	Grant WB	Nutrients	2019	17/10/2019	PMC6835745		10.3390/nu11102452
31613894	Evaluation of date palm pollen (Phoenix dactylifera L.) encapsulation, impact on the nutritional and functional properties of fortified yoghurt	El-Kholy WM, Soliman TN, Darwish AMG.	PLoS One. 2019 Oct 15;14(10):e0222789. doi: 10.1371/journal.pone.0222789. eCollection 2019.	El-Kholy WM	PLoS One	2019	16/10/2019	PMC6793870		10.1371/journal.pone.0222789
31600028	Iodine-containing food practices of Western Australian pregnant women and ethnicity: An observational study	Sherriff J, Hine T, Begley A, Zhao Y, Black L, Dunlop E, Skeaff S.	Nutr Diet. 2020 Jul;77(3):344-350. doi: 10.1111/1747-0080.12585. Epub 2019 Oct 10.	Sherriff J	Nutr Diet	2020	11/10/2019			10.1111/1747-0080.12585
31597386	Comparison of Oxidative Status of Human Milk, Human Milk Fortifiers and Preterm Infant Formulas	Pozzo L, Cirrincione S, Russo R, Karamać M, Amarowicz R, Coscia A, Antoniazzi S, Cavallarin L, Giribaldi M.	Foods. 2019 Oct 8;8(10):458. doi: 10.3390/foods8100458.	Pozzo L	Foods	2019	11/10/2019	PMC6835274		10.3390/foods8100458
31573611	Iron bioavailability of a casein-based iron fortificant compared with that of ferrous sulfate in whole milk: a randomized trial with a crossover design in adult women	Henare SJ, Nur Singh N, Ellis AM, Moughan PJ, Thompson AK, Walczyk T.	Am J Clin Nutr. 2019 Dec 1;110(6):1362-1369. doi: 10.1093/ajcn/nqz237.	Henare SJ	Am J Clin Nutr	2019	2/10/2019	PMC6885464		10.1093/ajcn/nqz237
31558278	Effect of Pooling Practices and Time Postpartum of Milk Donations on the Energy, Macronutrient, and Zinc Concentrations of Resultant Donor Human Milk Pools	Young BE, Borman LL, Heinrich R, Long J, Pinney S, Westcott J, Krebs NF.	J Pediatr. 2019 Nov;214:54-59. doi: 10.1016/j.jpeds.2019.07.042. Epub 2019 Sep 23.	Young BE	J Pediatr	2019	28/09/2019	PMC6886691	NIHMS1543339	10.1016/j.jpeds.2019.07.042
31541726	Exploration of strategic food vehicles for vitamin D fortification in low/lower-middle income countries	Cashman KD, O'Dea R.	J Steroid Biochem Mol Biol. 2019 Dec;195:105479. doi: 10.1016/j.jsbmb.2019.105479. Epub 2019 Sep 18.	Cashman KD	J Steroid Biochem Mol Biol	2019	22/09/2019			10.1016/j.jsbmb.2019.105479
31526612	Milk analysis using milk analyzers in a standardized setting (MAMAS) study: A multicentre quality initiative	Kwan C, Fusch G, Rochow N, Fusch C; MAMAS Study collaborators.	Clin Nutr. 2020 Jul;39(7):2121-2128. doi: 10.1016/j.clnu.2019.08.028. Epub 2019 Sep 3.	Kwan C	Clin Nutr	2020	19/09/2019			10.1016/j.clnu.2019.08.028
31521145	An economic analysis of human milk supplementation for very low birth weight babies in the USA	Hampson G, Roberts SLE, Lucas A, Parkin D.	BMC Pediatr. 2019 Sep 14;19(1):337. doi: 10.1186/s12887-019-1691-4.	Hampson G	BMC Pediatr	2019	16/09/2019	PMC6744712		10.1186/s12887-019-1691-4
31488098	Does the fortified milk with high iron dose improve the neurodevelopment of healthy infants? Randomized controlled trial	Iglesias Vázquez L, Canals J, Voltas N, Jardí C, Hernández C, Bedmar C, Escribano J, Aranda N, Jiménez R, Barroso JM, Ribot B, Arija V.	BMC Pediatr. 2019 Sep 5;19(1):315. doi: 10.1186/s12887-019-1679-0.	Iglesias Vázquez L	BMC Pediatr	2019	7/09/2019	PMC6727503		10.1186/s12887-019-1679-0
31482674	Necrotizing Enterocolitis Reduction Using an Exclusive Human-Milk Diet and Probiotic Supplementation in Infants With 1000-1499 Gram Birth Weight	Sato R, Malai S, Razmjouy B.	Nutr Clin Pract. 2020 Apr;35(2):331-334. doi: 10.1002/ncp.10394. Epub 2019 Sep 4.	Sato R	Nutr Clin Pract	2020	5/09/2019			10.1002/ncp.10394
31479097	National Trends in the Provision of Human Milk at Hospital Discharge Among Very Low-Birth-Weight Infants	Parker MG, Greenberg LT, Edwards EM, Ehret D, Belfort MB, Horbar JD.	JAMA Pediatr. 2019 Oct 1;173(10):961-968. doi: 10.1001/jamapediatrics.2019.2645.	Parker MG	JAMA Pediatr	2019	4/09/2019	PMC6724150		10.1001/jamapediatrics.2019.2645
31470824	Development and testing of locally-produced ready-to-use therapeutic and supplementary foods (RUTFs and RUSFs) in Cambodia: lessons learned	Borg B, Mihrshahi S, Laillou A, Sigh S, Sok D, Peters R, Chamnan C, Berger J, Prak S, Roos N, Griffin M, Wieringa FT.	BMC Public Health. 2019 Aug 30;19(1):1200. doi: 10.1186/s12889-019-7445-2.	Borg B	BMC Public Health	2019	1/09/2019	PMC6717373		10.1186/s12889-019-7445-2
33354263	A national survey of the enteral feeding practices in Canadian neonatal intensive care units	Xu JH, Coo H, Fucile S, Ng E, Ting JY, Shah PS, Dow K; Canadian Neonatal Network Investigators.	Paediatr Child Health. 2019 Aug 30;25(8):529-533. doi: 10.1093/pch/pxz112. eCollection 2020 Dec.	Xu JH	Paediatr Child Health	2019	23/12/2020	PMC7739540		10.1093/pch/pxz112
31462648	Dietary intake influences gut microbiota development of healthy Australian children from the age of one to two years	Matsuyama M, Morrison M, Cao KL, Pruilh S, Davies PSW, Wall C, Lovell A, Hill RJ.	Sci Rep. 2019 Aug 28;9(1):12476. doi: 10.1038/s41598-019-48658-4.	Matsuyama M	Sci Rep	2019	30/08/2019	PMC6713781		10.1038/s41598-019-48658-4
31449171	Through Thick and Thin: The In Vitro Effects of Thickeners on Infant Feed Viscosity	Koo JK, Narvasa A, Bode L, Kim JH.	J Pediatr Gastroenterol Nutr. 2019 Nov;69(5):e122-e128. doi: 10.1097/MPG.0000000000002470.	Koo JK	J Pediatr Gastroenterol Nutr	2019	27/08/2019			10.1097/MPG.0000000000002470
31441524	Human milk analyser underestimated protein content of unfortified and fortified samples compared to elemental analysis	Thajer A, Fusch G, Binder C, Berger A, Fusch C.	Acta Paediatr. 2019 Dec;108(12):2298-2300. doi: 10.1111/apa.14982. Epub 2019 Oct 1.	Thajer A	Acta Paediatr	2019	24/08/2019	PMC6899545		10.1111/apa.14982
31435957	Comparative study of preterm infants fed new and existing human milk fortifiers showed favourable markers of gastrointestinal status	Rigo J, Hascoët JM, Picaud JC, Mosca F, Rubio A, Saliba E, Radkë M, Simeoni U, Guillois B, Hays NP, Hartweg M, Billeaud C, Spalinger J.	Acta Paediatr. 2020 Mar;109(3):527-533. doi: 10.1111/apa.14981. Epub 2019 Sep 30.	Rigo J	Acta Paediatr	2020	23/08/2019	PMC7028100		10.1111/apa.14981
31430817	Investigation of a Common Clinical Approach to Poor Growth in Preterm Infants	Korff SG, Ross J, Morella K, Taylor SN.	Am J Perinatol. 2020 Dec;37(14):1462-1466. doi: 10.1055/s-0039-1694724. Epub 2019 Aug 20.	Korff SG	Am J Perinatol	2020	21/08/2019			10.1055/s-0039-1694724
31423963	Set-style yoghurts made from goat milk bases fortified with whey protein concentrates	Zoidou E, Theodorou S, Moschopoulou E, Sakkas L, Theodorou G, Chatzigeorgiou A, Politis I, Moatsou G.	J Dairy Res. 2019 Aug;86(3):361-367. doi: 10.1017/S0022029919000499. Epub 2019 Aug 19.	Zoidou E	J Dairy Res	2019	20/08/2019			10.1017/S0022029919000499
31412627	Macronutrient Analysis of Target-Pooled Donor Breast Milk and Corresponding Growth in Very Low Birth Weight Infants	Fu TT, Schroder PE, Poindexter BB.	Nutrients. 2019 Aug 13;11(8):1884. doi: 10.3390/nu11081884.	Fu TT	Nutrients	2019	16/08/2019	PMC6722642		10.3390/nu11081884
31405051	Longitudinal Changes of Mineral Concentrations in Preterm and Term Human Milk from Lactating Swiss Women	Sabatier M, Garcia-Rodenas CL, Castro CA, Kastenmayer P, Vigo M, Dubascoux S, Andrey D, Nicolas M, Payot JR, Bordier V, Thakkar SK, Beauport L, Tolsa JF, Fumeaux CJF, Affolter M.	Nutrients. 2019 Aug 9;11(8):1855. doi: 10.3390/nu11081855.	Sabatier M	Nutrients	2019	14/08/2019	PMC6723843		10.3390/nu11081855
31403320	The Practicality of Feeding Defatted Human Milk in the Treatment of Congenital Chylothorax	Concheiro-Guisan A, Alonso-Clemente S, Suarez-Albo M, Duran-Fernandez Feijoo C, Fiel-Ozores A, Fernandez-Lorenzo JR.	Breastfeed Med. 2019 Nov;14(9):648-653. doi: 10.1089/bfm.2019.0100. Epub 2019 Aug 12.	Concheiro-Guisan A	Breastfeed Med	2019	13/08/2019			10.1089/bfm.2019.0100
31400903	Is vitamin D-fortified yogurt a value-added strategy for improving human health? A systematic review and meta-analysis of randomized trials	Gasparri C, Perna S, Spadaccini D, Alalwan T, Girometta C, Infantino V, Rondanelli M.	J Dairy Sci. 2019 Oct;102(10):8587-8603. doi: 10.3168/jds.2018-16046. Epub 2019 Aug 7.	Gasparri C	J Dairy Sci	2019	12/08/2019			10.3168/jds.2018-16046
31375874	Effects of milk powder intervention on bone mineral density and indicators related to bone metabolism in Chinese adolescents	Lu JX, Pan H, Hu XQ, Huang ZW, Zhang Q.	Osteoporos Int. 2019 Nov;30(11):2231-2239. doi: 10.1007/s00198-019-05105-4. Epub 2019 Aug 2.	Lu JX	Osteoporos Int	2019	4/08/2019	PMC6811668		10.1007/s00198-019-05105-4
31368341	[Milk as a health vehicle in pregnancy and lactation]	Cancelo Hidalgo MJ.	Nutr Hosp. 2019 Aug 27;36(Spec No3):44-48. doi: 10.20960/nh.02807.	Cancelo Hidalgo MJ	Nutr Hosp	2019	2/08/2019			10.20960/nh.02807
31368336	[Myths and fallacies in relation to the consumption of dairy products]	Aparicio Vizuete A, Rodríguez-Rodríguez E, Lorenzo Mora AM, Sánchez-Rodríguez P, Ortega RM, López-Sobaler AM.	Nutr Hosp. 2019 Aug 27;36(Spec No3):20-24. doi: 10.20960/nh.02801.	Aparicio Vizuete A	Nutr Hosp	2019	2/08/2019			10.20960/nh.02801
31367755	Corrigendum for O'Connor et al. Nutrient enrichment of human milk with human and bovine milk-based fortifiers for infants born weighing < 1250 g: a randomized clinical trial. Am J Clin Nutr 2018;108:108-16		Am J Clin Nutr. 2019 Aug 1;110(2):529. doi: 10.1093/ajcn/nqz091.		Am J Clin Nutr	2019	2/08/2019			10.1093/ajcn/nqz091
31365834	Combined consumption of a single high-dose vitamin A supplement with provision of vitamin A fortified oil to households maintains adequate milk retinol concentrations for 6 months in lactating Moroccan women	Atalhi N, El Hamdouchi A, Barkat A, Elkari K, Hamrani A, El Mzibri M, Haskell MJ, Mokhtar N, Aguenaou H.	Appl Physiol Nutr Metab. 2020 Mar;45(3):275-282. doi: 10.1139/apnm-2019-0116. Epub 2019 Jul 31.	Atalhi N	Appl Physiol Nutr Metab	2020	1/08/2019			10.1139/apnm-2019-0116
31365346	Macronutrient analysis of preterm human milk using mid-infrared spectrophotometry	Bulut Ö, Çoban A, İnce Z.	J Perinat Med. 2019 Sep 25;47(7):785-791. doi: 10.1515/jpm-2019-0105.	Bulut Ö	J Perinat Med	2019	1/08/2019			10.1515/jpm-2019-0105
31365083	Peanut butter-based formulations of amoxicillin for pediatric applications	Tran H, Lee D, Petnic SE, Bozzini JA, Lu S.	Int Health. 2020 Jan 1;12(1):43-49. doi: 10.1093/inthealth/ihz031.	Tran H	Int Health	2020	1/08/2019	PMC6964218		10.1093/inthealth/ihz031
31338351	Human Milk-A Valuable Tool in the Early Days of Life of Premature Infants	Ziegler EE.	Front Pediatr. 2019 Jul 9;7:266. doi: 10.3389/fped.2019.00266. eCollection 2019.	Ziegler EE	Front Pediatr	2019	25/07/2019	PMC6629769		10.3389/fped.2019.00266
31337466	Breast Milk for Preterm Multiples: More Proteins, Less Lactose	Congiu M, Reali A, Deidda F, Dessì A, Bardanzellu F, Fanos V.	Twin Res Hum Genet. 2019 Aug;22(4):265-271. doi: 10.1017/thg.2019.42. Epub 2019 Jul 24.	Congiu M	Twin Res Hum Genet	2019	25/07/2019			10.1017/thg.2019.42
31335848	Donor Human Milk: Overcoming the Challenges	Parker LA.	J Perinat Neonatal Nurs. 2019 Jul/Sep;33(3):216-218. doi: 10.1097/JPN.0000000000000425.	Parker LA	J Perinat Neonatal Nurs	2019	24/07/2019			10.1097/JPN.0000000000000425
31332436	The Relative Caloric Prices of Healthy and Unhealthy Foods Differ Systematically across Income Levels and Continents	Headey DD, Alderman HH.	J Nutr. 2019 Nov 1;149(11):2020-2033. doi: 10.1093/jn/nxz158.	Headey DD	J Nutr	2019	24/07/2019	PMC6825829		10.1093/jn/nxz158
31327804	A male preterm infant with cow's milk allergy to human milk fortifier showing only severe respiratory symptoms	Nakamura T, Hatanaka D, Kashima K, Kusakari M, Takahashi H, Kamohara T, Takahashi N.	Fukushima J Med Sci. 2019 Aug 30;65(2):50-54. doi: 10.5387/fms.2019-10. Epub 2019 Jul 20.	Nakamura T	Fukushima J Med Sci	2019	23/07/2019	PMC6760913		10.5387/fms.2019-10
31326969	Early versus Delayed Fortification of Human Milk in Preterm Infants: A Systematic Review	Alyahya W, Simpson J, Garcia AL, Mactier H, Edwards CA.	Neonatology. 2020;117(1):24-32. doi: 10.1159/000501279. Epub 2019 Jul 19.	Alyahya W	Neonatology	2020	22/07/2019			10.1159/000501279
31325189	Iodine deficiency among pregnant women living in Northern Ireland	McMullan P, Hamill L, Doolan K, Hunter A, McCance D, Patterson C, Smyth P, Woodside JV, Mullan K.	Clin Endocrinol (Oxf). 2019 Nov;91(5):639-645. doi: 10.1111/cen.14065. Epub 2019 Aug 12.	McMullan P	Clin Endocrinol (Oxf)	2019	21/07/2019			10.1111/cen.14065
31322731	Formula versus donor breast milk for feeding preterm or low birth weight infants	Quigley M, Embleton ND, McGuire W.	Cochrane Database Syst Rev. 2019 Jul 19;7(7):CD002971. doi: 10.1002/14651858.CD002971.pub5.	Quigley M	Cochrane Database Syst Rev	2019	20/07/2019	PMC6640412		10.1002/14651858.CD002971.pub5
31321772	The effects of hesperidin or naringin dietary supplementation on the milk properties of dairy ewes	Simitzis P, Massouras T, Goliomytis M, Charismiadou M, Moschou K, Economou C, Papadedes V, Lepesioti S, Deligeorgis S.	J Sci Food Agric. 2019 Nov;99(14):6515-6521. doi: 10.1002/jsfa.9931. Epub 2019 Aug 16.	Simitzis P	J Sci Food Agric	2019	20/07/2019			10.1002/jsfa.9931
31321499	Iodine status of teenage girls on the island of Ireland	Mullan K, Hamill L, Doolan K, Young I, Smyth P, Flynn A, Walton J, Meharg AA, Carey M, McKernan C, Bell M, Black N, Graham U, McCance D, McHugh C, McMullan P, McQuaid S, O'Loughlin A, Tuthill A, Bath SC, Rayman M, Woodside JV.	Eur J Nutr. 2020 Aug;59(5):1859-1867. doi: 10.1007/s00394-019-02037-x. Epub 2019 Jul 18.	Mullan K	Eur J Nutr	2020	20/07/2019			10.1007/s00394-019-02037-x
31305326	Effects of Conventional Milk Versus Milk Containing Only A2 β-Casein on Digestion in Chinese Children: A Randomized Study	Sheng X, Li Z, Ni J, Yelland G.	J Pediatr Gastroenterol Nutr. 2019 Sep;69(3):375-382. doi: 10.1097/MPG.0000000000002437.	Sheng X	J Pediatr Gastroenterol Nutr	2019	16/07/2019	PMC6727941		10.1097/MPG.0000000000002437
31303253	Protein intakes to optimize outcomes for preterm infants	Embleton ND, van den Akker CHP.	Semin Perinatol. 2019 Nov;43(7):151154. doi: 10.1053/j.semperi.2019.06.002. Epub 2019 Jun 22.	Embleton ND	Semin Perinatol	2019	16/07/2019			10.1053/j.semperi.2019.06.002
31301819	Solely human milk diets for preterm infants	Taylor SN.	Semin Perinatol. 2019 Nov;43(7):151158. doi: 10.1053/j.semperi.2019.06.006. Epub 2019 Jun 22.	Taylor SN	Semin Perinatol	2019	15/07/2019			10.1053/j.semperi.2019.06.006
31301818	Nutrition in late preterm infants	Asadi S, Bloomfield FH, Harding JE.	Semin Perinatol. 2019 Nov;43(7):151160. doi: 10.1053/j.semperi.2019.06.008. Epub 2019 Jun 22.	Asadi S	Semin Perinatol	2019	15/07/2019			10.1053/j.semperi.2019.06.008
31292183	Thiamine dose response in human milk with supplementation among lactating women in Cambodia: study protocol for a double-blind, four-parallel arm randomised controlled trial	Whitfield KC, Kroeun H, Green T, Wieringa FT, Borath M, Sophonneary P, Measelle JR, Baldwin D, Yelland LN, Leemaqz S, Chan K, Gallant J.	BMJ Open. 2019 Jul 9;9(7):e029255. doi: 10.1136/bmjopen-2019-029255.	Whitfield KC	BMJ Open	2019	12/07/2019	PMC6624064		10.1136/bmjopen-2019-029255
31278117	Muscle-targeted nutritional support for rehabilitation in patients with parkinsonian syndrome	Barichella M, Cereda E, Pinelli G, Iorio L, Caroli D, Masiero I, Ferri V, Cassani E, Bolliri C, Caronni S, Maggio M, Ortelli P, Ferrazzoli D, Maras A, Riboldazzi G, Frazzitta G, Pezzoli G.	Neurology. 2019 Jul 30;93(5):e485-e496. doi: 10.1212/WNL.0000000000007858. Epub 2019 Jul 5.	Barichella M	Neurology	2019	7/07/2019			10.1212/WNL.0000000000007858
31277502	Longitudinal Analysis of Macronutrient Composition in Preterm and Term Human Milk: A Prospective Cohort Study	Fischer Fumeaux CJ, Garcia-Rodenas CL, De Castro CA, Courtet-Compondu MC, Thakkar SK, Beauport L, Tolsa JF, Affolter M.	Nutrients. 2019 Jul 4;11(7):1525. doi: 10.3390/nu11071525.	Fischer Fumeaux CJ	Nutrients	2019	7/07/2019	PMC6683284		10.3390/nu11071525
31270874	In preterm infants, does fluid restriction, as opposed to liberal fluid prescription, reduce the risk of important morbidities and mortality?	Abbas S, Keir AK.	J Paediatr Child Health. 2019 Jul;55(7):860-866. doi: 10.1111/jpc.14498.	Abbas S	J Paediatr Child Health	2019	5/07/2019			10.1111/jpc.14498
31270869	Does early compared to late fortification of human milk for preterm infants improve clinical outcomes?	Godden B, Collins CT, Hilditch C, McLeod G, Keir A.	J Paediatr Child Health. 2019 Jul;55(7):867-872. doi: 10.1111/jpc.14499.	Godden B	J Paediatr Child Health	2019	5/07/2019			10.1111/jpc.14499
31268194	Individualized Human Milk Fortification to Improve the Growth of Hospitalized Preterm Infants	Quan M, Wang D, Gou L, Sun Z, Ma J, Zhang L, Wang C, Schibler K, Li Z.	Nutr Clin Pract. 2020 Aug;35(4):680-688. doi: 10.1002/ncp.10366. Epub 2019 Jul 3.	Quan M	Nutr Clin Pract	2020	4/07/2019			10.1002/ncp.10366
31256543	Characteristics of probiotic yoghurts supplemented with Pu-erh tea infusion	Najgebaue-Lejko D.	Acta Sci Pol Technol Aliment. 2019 Apr-Jun;18(2):153-161. doi: 10.17306/J.AFS.0640.	Najgebaue-Lejko D	Acta Sci Pol Technol Aliment	2019	2/07/2019			10.17306/J.AFS.0640
31248006	Growth, Feeding Tolerance and Metabolism in Extreme Preterm Infants under an Exclusive Human Milk Diet	Eibensteiner F, Auer-Hackenberg L, Jilma B, Thanhaeuser M, Wald M, Haiden N.	Nutrients. 2019 Jun 26;11(7):1443. doi: 10.3390/nu11071443.	Eibensteiner F	Nutrients	2019	29/06/2019	PMC6683272		10.3390/nu11071443
31247324	Vitamin D fortification of foods in India: present and past scenario	Jan Y, Malik M, Yaseen M, Ahmad S, Imran M, Rasool S, Haq A.	J Steroid Biochem Mol Biol. 2019 Oct;193:105417. doi: 10.1016/j.jsbmb.2019.105417. Epub 2019 Jun 24.	Jan Y	J Steroid Biochem Mol Biol	2019	28/06/2019			10.1016/j.jsbmb.2019.105417
31246578	Experience with intramuscular glucagon for infants with early neonatal hypoglycemia	Smolkin T, Makhoul JS, Elias R, Farah F, Kugelman A, Dallashi M, Makhoul IR.	J Pediatr Endocrinol Metab. 2019 Sep 25;32(9):1023-1026. doi: 10.1515/jpem-2018-0562.	Smolkin T	J Pediatr Endocrinol Metab	2019	28/06/2019			10.1515/jpem-2018-0562
31242953	Review of the Role of Fluid Dairy in Delivery of Polyphenolic Compounds in the Diet: Chocolate Milk, Coffee Beverages, Matcha Green Tea, and Beyond	Bhagat AR, Delgado AM, Issaoui M, Chammem N, Fiorino M, Pellerito A, Natalello S.	J AOAC Int. 2019 Sep 1;102(5):1365-1372. doi: 10.5740/jaoacint.19-0129. Epub 2019 Jun 26.	Bhagat AR	J AOAC Int	2019	28/06/2019			10.5740/jaoacint.19-0129
31234587	Temporal Change in Biomarkers of Bone Turnover Following Late Evening Ingestion of a Calcium-Fortified, Milk-Based Protein Matrix in Postmenopausal Women with Osteopenia	Hettiarachchi M, Cooke R, Norton C, Jakeman P.	Nutrients. 2019 Jun 23;11(6):1413. doi: 10.3390/nu11061413.	Hettiarachchi M	Nutrients	2019	26/06/2019	PMC6627915		10.3390/nu11061413
31232828	Bacterial Content of Fortified and Unfortified Holder Pasteurized Donor Human Milk During Prolonged Refrigerated Storage	Mandru C, Perrin MT, Iyer R, Liveris D, Schwartz I, Alpan G, Parvez B.	J Pediatr Gastroenterol Nutr. 2019 Oct;69(4):487-492. doi: 10.1097/MPG.0000000000002427.	Mandru C	J Pediatr Gastroenterol Nutr	2019	25/06/2019			10.1097/MPG.0000000000002427
31232581	[Milk and dairy products as vehicle for calcium and vitamin D: role of calcium enriched milks]	Huertas JR, Rodríguez Lara A, González Acevedo O, Mesa-García MD.	Nutr Hosp. 2019 Aug 26;36(4):962-973. doi: 10.20960/nh.02570.	Huertas JR	Nutr Hosp	2019	25/06/2019			10.20960/nh.02570
31219934	Should We Assess Vitamin D Status in Pediatric Patients With Celiac Disease?	Ahlawat R, Weinstein T, Markowitz J, Kohn N, Pettei MJ.	J Pediatr Gastroenterol Nutr. 2019 Oct;69(4):449-454. doi: 10.1097/MPG.0000000000002417.	Ahlawat R	J Pediatr Gastroenterol Nutr	2019	21/06/2019			10.1097/MPG.0000000000002417
31213556	Bifidobacterium dentium Fortifies the Intestinal Mucus Layer via Autophagy and Calcium Signaling Pathways	Engevik MA, Luk B, Chang-Graham AL, Hall A, Herrmann B, Ruan W, Endres BT, Shi Z, Garey KW, Hyser JM, Versalovic J.	mBio. 2019 Jun 18;10(3):e01087-19. doi: 10.1128/mBio.01087-19.	Engevik MA	mBio	2019	20/06/2019	PMC6581858		10.1128/mBio.01087-19
31208495	Determination of Minerals and Trace Elements in Milk, Milk Products, Infant Formula, and Adult Nutrition: Collaborative Study 2011.14 Method Modification	Cruijsen H, Poitevin E, Brunelle SL.	J AOAC Int. 2019 Nov 1;102(6):1845-1863. doi: 10.5740/jaoacint.19-0073. Epub 2019 Jun 17.	Cruijsen H	J AOAC Int	2019	19/06/2019			10.5740/jaoacint.19-0073
31204779	A Novel Approach to Optimize Vitamin D Intake in Belgium through Fortification Based on Representative Food Consumption Data	Moyersoen I, Devleesschauwer B, Dekkers A, Verkaik-Kloosterman J, De Ridder K, Vandevijvere S, Tafforeau J, Van Oyen H, Lachat C, Van Camp J.	J Nutr. 2019 Oct 1;149(10):1852-1862. doi: 10.1093/jn/nxz119.	Moyersoen I	J Nutr	2019	18/06/2019			10.1093/jn/nxz119
31187395	Application of Probiotics in Folate Bio-Fortification of Yoghurt	Khalili M, Rad AH, Khosroushahi AY, Khosravi H, Jafarzadeh S.	Probiotics Antimicrob Proteins. 2020 Jun;12(2):756-763. doi: 10.1007/s12602-019-09560-7.	Khalili M	Probiotics Antimicrob Proteins	2020	13/06/2019			10.1007/s12602-019-09560-7
31187261	The bioavailability of iron picolinate is comparable to iron sulfate when fortified into a complementary fruit yogurt: a stable iron isotope study in young women	Sabatier M, Grathwohl D, Beaumont M, Groulx K, Guignard LF, Kastenmayer P, Dubascoux S, Richoz J, Habeych E, Zeder C, Moretti D, Zimmermann MB.	Eur J Nutr. 2020 Jun;59(4):1371-1378. doi: 10.1007/s00394-019-01989-4. Epub 2019 Jun 11.	Sabatier M	Eur J Nutr	2020	13/06/2019	PMC7230063		10.1007/s00394-019-01989-4
31177542	Emulsions stabilized by soy protein nanoparticles as potential functional non-dairy yogurts	Sengupta S, Bhattacharyya DK, Goswami R, Bhowal J.	J Sci Food Agric. 2019 Oct;99(13):5808-5818. doi: 10.1002/jsfa.9851. Epub 2019 Jul 11.	Sengupta S	J Sci Food Agric	2019	10/06/2019			10.1002/jsfa.9851
31151244	Milk Powder Fortified with Potassium and Phytosterols to Decrease the Risk of Cardiovascular Events among the Adult Population in Malaysia: A Cost-Effectiveness Analysis	Gandola AE, Dainelli L, Zimmermann D, Dahlui M, Detzel P.	Nutrients. 2019 May 30;11(6):1235. doi: 10.3390/nu11061235.	Gandola AE	Nutrients	2019	2/06/2019	PMC6627836		10.3390/nu11061235
31149672	Use of Fish Oil Nanoencapsulated with Gum Arabic Carrier in Low Fat Probiotic Fermented Milk	Moghadam FV, Pourahmad R, Mortazavi A, Davoodi D, Azizinezhad R.	Food Sci Anim Resour. 2019 Apr;39(2):309-323. doi: 10.5851/kosfa.2019.e25. Epub 2019 Apr 30.	Moghadam FV	Food Sci Anim Resour	2019	1/06/2019	PMC6533394		10.5851/kosfa.2019.e25
31132782	FEEDMI: A Study Protocol to Determine the Influence of Infant-Feeding on Very-Preterm-Infant's Gut Microbiota	Morais J, Marques C, Teixeira D, Durão C, Faria A, Brito S, Cardoso M, Macedo I, Tomé T, Calhau C.	Neonatology. 2019;116(2):179-184. doi: 10.1159/000496547. Epub 2019 May 27.	Morais J	Neonatology	2019	28/05/2019			10.1159/000496547
31118098	FortiColos - a multicentre study using bovine colostrum as a fortifier to human milk in very preterm infants: study protocol for a randomised controlled pilot trial	Ahnfeldt AM, Hyldig N, Li Y, Kappel SS, Aunsholdt L, Sangild PT, Zachariassen G.	Trials. 2019 May 22;20(1):279. doi: 10.1186/s13063-019-3367-7.	Ahnfeldt AM	Trials	2019	24/05/2019	PMC6530095		10.1186/s13063-019-3367-7
31109612	Trace mineral composition of human breast milk from Brazilian mothers	Alves Peixoto RR, Bianchi Codo CR, Lacerda Sanches V, Guiraldelo TC, Ferreira da Silva F, Ribessi RL, Martins Marba ST, Cadore S.	J Trace Elem Med Biol. 2019 Jul;54:199-205. doi: 10.1016/j.jtemb.2019.05.002. Epub 2019 May 6.	Alves Peixoto RR	J Trace Elem Med Biol	2019	22/05/2019			10.1016/j.jtemb.2019.05.002
31108825	Effect of sodium caseinate and vitamin A complexation on bioaccessibility and bioavailability of vitamin A in Caco-2 cells	Rana S, Arora S, Gupta C, Kapila S.	Food Res Int. 2019 Jul;121:910-918. doi: 10.1016/j.foodres.2019.01.019. Epub 2019 Jan 11.	Rana S	Food Res Int	2019	22/05/2019			10.1016/j.foodres.2019.01.019
31107792	The Effects of Fortification and Refrigerated Storage on Bioactive Proteins in Holder-pasteurized Donor Human Milk	Schlotterer HR, Parvez B, Perrin MT.	J Pediatr Gastroenterol Nutr. 2019 Sep;69(3):370-374. doi: 10.1097/MPG.0000000000002386.	Schlotterer HR	J Pediatr Gastroenterol Nutr	2019	21/05/2019			10.1097/MPG.0000000000002386
31095091	Feeding the Late and Moderately Preterm Infant: A Position Paper of the European Society for Paediatric Gastroenterology, Hepatology and Nutrition Committee on Nutrition	Lapillonne A, Bronsky J, Campoy C, Embleton N, Fewtrell M, Fidler Mis N, Gerasimidis K, Hojsak I, Hulst J, Indrio F, Molgaard C, Moltu SJ, Verduci E, Domellöf M; ESPGHAN Committee on Nutrition.	J Pediatr Gastroenterol Nutr. 2019 Aug;69(2):259-270. doi: 10.1097/MPG.0000000000002397.	Lapillonne A	J Pediatr Gastroenterol Nutr	2019	17/05/2019			10.1097/MPG.0000000000002397
31092304	Standard v. baby-led complementary feeding: a comparison of food and nutrient intakes in 6-12-month-old infants in the UK	Alpers B, Blackwell V, Clegg ME.	Public Health Nutr. 2019 Oct;22(15):2813-2822. doi: 10.1017/S136898001900082X. Epub 2019 May 16.	Alpers B	Public Health Nutr	2019	17/05/2019	PMC10260439		10.1017/S136898001900082X
31091150	Gut and immune effects of bioactive milk factors in preterm pigs exposed to prenatal inflammation	Ren S, Hui Y, Goericke-Pesch S, Pankratova S, Kot W, Pan X, Thymann T, Sangild PT, Nguyen DN.	Am J Physiol Gastrointest Liver Physiol. 2019 Jul 1;317(1):G67-G77. doi: 10.1152/ajpgi.00042.2019. Epub 2019 May 15.	Ren S	Am J Physiol Gastrointest Liver Physiol	2019	16/05/2019			10.1152/ajpgi.00042.2019
31089744	Role of Functional Fortified Dairy Products in Cardiometabolic Health: A Systematic Review and Meta-analyses of Randomized Clinical Trials	Soto-Méndez MJ, Rangel-Huerta OD, Ruiz-López MD, Martínez de Victoria E, Anguita-Ruiz A, Gil A.	Adv Nutr. 2019 May 1;10(suppl_2):S251-S271. doi: 10.1093/advances/nmz001.	Soto-Méndez MJ	Adv Nutr	2019	16/05/2019	PMC6518140		10.1093/advances/nmz001
31089742	Introduction and Executive Summary of the Supplement, Role of Milk and Dairy Products in Health and Prevention of Noncommunicable Chronic Diseases: A Series of Systematic Reviews	Gil Á, Ortega RM.	Adv Nutr. 2019 May 1;10(suppl_2):S67-S73. doi: 10.1093/advances/nmz020.	Gil Á	Adv Nutr	2019	16/05/2019	PMC6518123		10.1093/advances/nmz020
31077751	Effects of different vitamin D supplementation strategies in reversing metabolic syndrome and its component risk factors in adolescents	Al-Daghri NM, Amer OE, Khattak MNK, Sabico S, Ghouse Ahmed Ansari M, Al-Saleh Y, Aljohani N, Alfawaz H, Alokail MS.	J Steroid Biochem Mol Biol. 2019 Jul;191:105378. doi: 10.1016/j.jsbmb.2019.105378. Epub 2019 May 8.	Al-Daghri NM	J Steroid Biochem Mol Biol	2019	12/05/2019			10.1016/j.jsbmb.2019.105378
31074495	Fortification of staple foods with vitamin A for vitamin A deficiency	Hombali AS, Solon JA, Venkatesh BT, Nair NS, Peña-Rosas JP.	Cochrane Database Syst Rev. 2019 May 10;5(5):CD010068. doi: 10.1002/14651858.CD010068.pub2.	Hombali AS	Cochrane Database Syst Rev	2019	11/05/2019	PMC6509778		10.1002/14651858.CD010068.pub2
31058772	Enhanced Protein Diet for Preterm Infants: A Prospective, Randomized, Double-blind, Controlled Trial	Atchley CB, Cloud A, Thompson D, Blunt MH, Satnes KJ, Szyld E, Ernst KD.	J Pediatr Gastroenterol Nutr. 2019 Aug;69(2):218-223. doi: 10.1097/MPG.0000000000002376.	Atchley CB	J Pediatr Gastroenterol Nutr	2019	7/05/2019			10.1097/MPG.0000000000002376
31027484	Letter to the editor: clarifying some aspects and the terminology of individualized human milk fortification	Arslanoglu S, King C, Boquien CY, Lamireau D, Tonetto P, Krolak-Olejnik B, Picaud JC.	BMC Pediatr. 2019 Apr 26;19(1):135. doi: 10.1186/s12887-019-1491-x.	Arslanoglu S	BMC Pediatr	2019	28/04/2019	PMC6485054		10.1186/s12887-019-1491-x
31025438	Effects of Targeted Versus Adjustable Protein Fortification of Breast Milk on Early Growth in Very Low-Birth-Weight Preterm Infants: A Randomized Clinical Trial	Bulut O, Coban A, Uzunhan O, Ince Z.	Nutr Clin Pract. 2020 Apr;35(2):335-343. doi: 10.1002/ncp.10307. Epub 2019 Apr 25.	Bulut O	Nutr Clin Pract	2020	27/04/2019			10.1002/ncp.10307
31013441	Adulterating Breast Milk: Vitamins, Opioids, and Radioisotopes	Eidelman AI.	Breastfeed Med. 2019 Jun;14(5):285-286. doi: 10.1089/bfm.2019.29127.aie. Epub 2019 Apr 23.	Eidelman AI	Breastfeed Med	2019	24/04/2019			10.1089/bfm.2019.29127.aie
31005316	Short communication: Chia seed extract enhances physiochemical and antioxidant properties of yogurt	Kwon HC, Bae H, Seo HG, Han SG.	J Dairy Sci. 2019 Jun;102(6):4870-4876. doi: 10.3168/jds.2018-16129. Epub 2019 Apr 17.	Kwon HC	J Dairy Sci	2019	22/04/2019			10.3168/jds.2018-16129
30997514	Diet, weight gain, and head growth in hospitalized US very preterm infants: a 10-year observational study	Belfort MB, Edwards EM, Greenberg LT, Parker MG, Ehret DY, Horbar JD.	Am J Clin Nutr. 2019 May 1;109(5):1373-1379. doi: 10.1093/ajcn/nqz008.	Belfort MB	Am J Clin Nutr	2019	19/04/2019			10.1093/ajcn/nqz008
30993400	Effects of a multicomponent exercise program combined with calcium-vitamin D(3)-enriched milk on health-related quality of life and depressive symptoms in older men: secondary analysis of a randomized controlled trial	Matthews J, Torres SJ, Milte CM, Hopkins I, Kukuljan S, Nowson CA, Daly RM.	Eur J Nutr. 2020 Apr;59(3):1081-1091. doi: 10.1007/s00394-019-01969-8. Epub 2019 Apr 16.	Matthews J	Eur J Nutr	2020	18/04/2019			10.1007/s00394-019-01969-8
30987136	Growth Benefits of Own Mother's Milk in Preterm Infants Fed Daily Individualized Fortified Human Milk	de Halleux V, Pieltain C, Senterre T, Studzinski F, Kessen C, Rigo V, Rigo J.	Nutrients. 2019 Apr 3;11(4):772. doi: 10.3390/nu11040772.	de Halleux V	Nutrients	2019	17/04/2019	PMC6521225		10.3390/nu11040772
30985203	Avoiding Postnatal Growth Retardation by Individualized Fortification of Breast Milk: Implications for Somatic and Neurodevelopmental Outcomes	Fusch C.	Breastfeed Med. 2019 Apr;14(S1):S15-S17. doi: 10.1089/bfm.2019.0031.	Fusch C	Breastfeed Med	2019	16/04/2019	PMC6486660		10.1089/bfm.2019.0031
30982856	Improved feeding tolerance and growth are linked to increased gut microbial community diversity in very-low-birth-weight infants fed mother's own milk compared with donor breast milk	Ford SL, Lohmann P, Preidis GA, Gordon PS, O'Donnell A, Hagan J, Venkatachalam A, Balderas M, Luna RA, Hair AB.	Am J Clin Nutr. 2019 Apr 1;109(4):1088-1097. doi: 10.1093/ajcn/nqz006.	Ford SL	Am J Clin Nutr	2019	16/04/2019	PMC6462428		10.1093/ajcn/nqz006
30978923	Microencapsulation of Lactococcus lactis Gh1 with Gum Arabic and Synsepalum dulcificum via Spray Drying for Potential Inclusion in Functional Yogurt	Fazilah NF, Hamidon NH, Ariff AB, Khayat ME, Wasoh H, Halim M.	Molecules. 2019 Apr 11;24(7):1422. doi: 10.3390/molecules24071422.	Fazilah NF	Molecules	2019	14/04/2019	PMC6480275		10.3390/molecules24071422
30968003	Fortification of Human Milk for Preterm Infants: Update and Recommendations of the European Milk Bank Association (EMBA) Working Group on Human Milk Fortification	Arslanoglu S, Boquien CY, King C, Lamireau D, Tonetto P, Barnett D, Bertino E, Gaya A, Gebauer C, Grovslien A, Moro GE, Weaver G, Wesolowska AM, Picaud JC.	Front Pediatr. 2019 Mar 22;7:76. doi: 10.3389/fped.2019.00076. eCollection 2019.	Arslanoglu S	Front Pediatr	2019	11/04/2019	PMC6439523		10.3389/fped.2019.00076
30947757	A clinical audit of the growth of preterm infants fed predominantly pasteurised donor human milk v. those fed mother's own milk in the neonatal intensive care unit	Lloyd ML, Malacova E, Hartmann B, Simmer K.	Br J Nutr. 2019 May 14;121(9):1018-1025. doi: 10.1017/S0007114519000357. Epub 2019 Apr 5.	Lloyd ML	Br J Nutr	2019	6/04/2019			10.1017/S0007114519000357
30937581	Nutritional and health attributes of milk and milk imitations	Scholz-Ahrens KE, Ahrens F, Barth CA.	Eur J Nutr. 2020 Feb;59(1):19-34. doi: 10.1007/s00394-019-01936-3. Epub 2019 Apr 1.	Scholz-Ahrens KE	Eur J Nutr	2020	3/04/2019			10.1007/s00394-019-01936-3
30935964	Enzymatic and cell factory approaches to the production of human milk oligosaccharides	Faijes M, Castejón-Vilatersana M, Val-Cid C, Planas A.	Biotechnol Adv. 2019 Sep-Oct;37(5):667-697. doi: 10.1016/j.biotechadv.2019.03.014. Epub 2019 Mar 29.	Faijes M	Biotechnol Adv	2019	3/04/2019			10.1016/j.biotechadv.2019.03.014
30934976	Enhancing Omega-3 Long-Chain Polyunsaturated Fatty Acid Content of Dairy-Derived Foods for Human Consumption	Nguyen QV, Malau-Aduli BS, Cavalieri J, Malau-Aduli AEO, Nichols PD.	Nutrients. 2019 Mar 29;11(4):743. doi: 10.3390/nu11040743.	Nguyen QV	Nutrients	2019	3/04/2019	PMC6520953		10.3390/nu11040743
30932323	What is the best solution to manage vitamin D deficiency?	Khayyatzadeh SS, Bagherniya M, Abdollahi Z, Ferns GA, Ghayour-Mobarhan M.	IUBMB Life. 2019 Sep;71(9):1190-1191. doi: 10.1002/iub.2038. Epub 2019 Apr 1.	Khayyatzadeh SS	IUBMB Life	2019	2/04/2019			10.1002/iub.2038
35901225	Types and Amounts of Complementary Foods and Beverages and Growth, Size, and Body Composition: A Systematic Review	English LK, Obbagy JE, Wong YP, Psota TL, Nadaud P, Johns K, Terry N, Butte NF, Dewey KG, Fleischer DM, Fox MK, Greer FR, Krebs NF, Scanlon KS, Casavale KO, Spahn JM, Stoody E.	Alexandria (VA): USDA Nutrition Evidence Systematic Review; 2019 Apr.	English LK	Types and Amounts of Complementary Foods and Beverages and Growth, Size, and Body Composition: A Systematic Review	2019	1/04/2019			10.52570/NESR.PB242018.SR0306
35853107	Timing of Introduction of Complementary Foods and Beverages and Bone Health: A Systematic Review	Obbagy JE, English LK, Psota TL, Nadaud P, Johns K, Wong YP, Terry N, Butte NF, Dewey KG, Fleischer DM, Fox MK, Greer FR, Krebs NF, Scanlon KS, Casavale KO, Spahn JM, Stoody E.	Alexandria (VA): USDA Nutrition Evidence Systematic Review; 2019 Apr.	Obbagy JE	Timing of Introduction of Complementary Foods and Beverages and Bone Health: A Systematic Review	2019	1/04/2019			10.52570/NESR.PB242018.SR0309
35853106	Types and Amounts of Complementary Foods and Beverages and Developmental Milestones: A Systematic Review	English LK, Obbagy JE, Wong YP, Psota TL, Nadaud P, Johns K, Terry N, Butte NF, Dewey KG, Fleischer DM, Fox MK, Greer FR, Krebs NF, Scanlon KS, Casavale KO, Spahn JM, Stoody E.	Alexandria (VA): USDA Nutrition Evidence Systematic Review; 2019 Apr.	English LK	Types and Amounts of Complementary Foods and Beverages and Developmental Milestones: A Systematic Review	2019	1/04/2019			10.52570/NESR.PB242018.SR0308
35816596	Types and Amounts of Complementary Foods and Beverages and Micronutrient Status: A Systematic Review	Obbagy JE, English LK, Psota TL, Nadaud P, Johns K, Wong YP, Terry N, Butte NF, Dewey KG, Fleischer DM, Fox MK, Greer FR, Krebs NF, Scanlon KS, Casavale KO, Spahn JM, Stoody E.	Alexandria (VA): USDA Nutrition Evidence Systematic Review; 2019 Apr.	Obbagy JE	Types and Amounts of Complementary Foods and Beverages and Micronutrient Status: A Systematic Review	2019	1/04/2019			10.52570/NESR.PB242018.SR0302
35782004	Timing of Introduction of Complementary Foods and Beverages and Micronutrient Status: A Systematic Review	Obbagy JE, English LK, Psota TL, Nadaud P, Johns K, Wong YP, Terry N, Butte NF, Dewey KG, Fleischer DM, Fox MK, Greer FR, Krebs NF, Scanlon KS, Casavale KO, Spahn JM, Stoody E.	Alexandria (VA): USDA Nutrition Evidence Systematic Review; 2019 Apr.	Obbagy JE	Timing of Introduction of Complementary Foods and Beverages and Micronutrient Status: A Systematic Review	2019	1/04/2019			10.52570/NESR.PB242018.SR0301
30929067	Iodine-fortified toddler milk improves dietary iodine intakes and iodine status in toddlers: a randomised controlled trial	Szymlek-Gay EA, Gray AR, Heath AM, Ferguson EL, Edwards T, Skeaff SA.	Eur J Nutr. 2020 Apr;59(3):909-919. doi: 10.1007/s00394-019-01950-5. Epub 2019 Mar 30.	Szymlek-Gay EA	Eur J Nutr	2020	1/04/2019			10.1007/s00394-019-01950-5
30912737	A comparison of the effect of a Growing Up Milk - Lite (GUMLi) v. cows' milk on longitudinal dietary patterns and nutrient intakes in children aged 12-23 months: the GUMLi randomised controlled trial	Lovell AL, Davies PSW, Hill RJ, Milne T, Matsuyama M, Jiang Y, Chen RX, Grant CC, Wall CR.	Br J Nutr. 2019 Mar;121(6):678-687. doi: 10.1017/S0007114518003847.	Lovell AL	Br J Nutr	2019	27/03/2019			10.1017/S0007114518003847
30909511	Correction: Billeaud et al. "Effects on Fatty Acid Metabolism of a New Powdered Human Milk Fortifier Containing Medium-Chain Triacylglycerols and Docosahexaenoic Acid in Preterm Infants" Nutrients 2018, 10, 690	Billeaud C, Boué-Vaysse C, Couëdelo L, Steenhout P, Jaeger J, Cruz-Hernandez C, Ameye L, Rigo J, Picaud JC, Saliba E, Hays NP, Destaillats F.	Nutrients. 2019 Mar 22;11(3):680. doi: 10.3390/nu11030680.	Billeaud C	Nutrients	2019	27/03/2019	PMC6471644		10.3390/nu11030680
30904229	Nutritional status of iodine in children: When appropriateness relies on milk consumption and not adequate coverage of iodized salt in households	García Ascaso MT, Pérez PR, Alcol EC, López AL, de Lucas Collantes C, Santos IM, Tessier E, Segura SA.	Clin Nutr ESPEN. 2019 Apr;30:52-58. doi: 10.1016/j.clnesp.2019.02.007. Epub 2019 Mar 4.	García Ascaso MT	Clin Nutr ESPEN	2019	25/03/2019			10.1016/j.clnesp.2019.02.007
30896409	The impact of mandatory iodine fortification and supplementation on pregnant and lactating women in Australia	Hurley S, Eastman CJ, Gallego G.	Asia Pac J Clin Nutr. 2019;28(1):15-22. doi: 10.6133/apjcn.201903_28(1).0003.	Hurley S	Asia Pac J Clin Nutr	2019	22/03/2019			10.6133/apjcn.201903_28(1).0003
30881438	What should be the protein target for adjustable Human Milk fortification in premature infants?	Dorum BA, Ozkan H, Cakir SC, Koksal N, Sen GE.	Pak J Med Sci. 2019 Jan-Feb;35(1):277-281. doi: 10.12669/pjms.35.1.337.	Dorum BA	Pak J Med Sci	2019	19/03/2019	PMC6408639		10.12669/pjms.35.1.337
30879238	Congenital Chylothorax in a Neonate with Cornelia de Lange Syndrome: A Rare Complication Managed with a Novel Indigenously Prepared Milk Formulation	Gupta A, Naranje KM, Singh A, Pandita A, Gupta G, Mandal K, Pradhan M.	Indian J Pediatr. 2019 Jul;86(7):645-647. doi: 10.1007/s12098-019-02908-5. Epub 2019 Mar 16.	Gupta A	Indian J Pediatr	2019	18/03/2019			10.1007/s12098-019-02908-5
30865992	Water-Soluble Vitamins in Human Milk Factors Affecting Their Concentration and Their Physiological Significance	Allen LH, Hampel D.	Nestle Nutr Inst Workshop Ser. 2019;90:69-81. doi: 10.1159/000490296. Epub 2019 Mar 13.	Allen LH	Nestle Nutr Inst Workshop Ser	2019	14/03/2019			10.1159/000490296
30865988	Guiding Development of the Neonate: Lessons from Mammalia	Nicholas KR, Modepalli V, Watt AP, Hinds LA, Kumar A, Lefevre C, Sharp JA.	Nestle Nutr Inst Workshop Ser. 2019;90:203-215. doi: 10.1159/000490319. Epub 2019 Mar 13.	Nicholas KR	Nestle Nutr Inst Workshop Ser	2019	14/03/2019			10.1159/000490319
30865980	Early-Life Nutrition, Growth Trajectories, and Long-Term Outcome	Haschke F, Binder C, Huber-Dangl M, Haiden N.	Nestle Nutr Inst Workshop Ser. 2019;90:107-120. doi: 10.1159/000490299. Epub 2019 Mar 13.	Haschke F	Nestle Nutr Inst Workshop Ser	2019	14/03/2019			10.1159/000490299
30851363	Feeding practice influences gut microbiome composition in very low birth weight preterm infants and the association with oxidative stress: A prospective cohort study	Cai C, Zhang Z, Morales M, Wang Y, Khafipour E, Friel J.	Free Radic Biol Med. 2019 Oct;142:146-154. doi: 10.1016/j.freeradbiomed.2019.02.032. Epub 2019 Mar 6.	Cai C	Free Radic Biol Med	2019	10/03/2019			10.1016/j.freeradbiomed.2019.02.032
30836671	Human Gut Microbiome Response Induced by Fermented Dairy Product Intake in Healthy Volunteers	Volokh O, Klimenko N, Berezhnaya Y, Tyakht A, Nesterova P, Popenko A, Alexeev D.	Nutrients. 2019 Mar 4;11(3):547. doi: 10.3390/nu11030547.	Volokh O	Nutrients	2019	7/03/2019	PMC6470569		10.3390/nu11030547
30822819	Micronutrient status differs among Maasai and Kamba preschoolers in a supplementary feeding programme in Kenya	Houghton LA, Brown RC, Beaumont S, Jennings S, Bailey KB, Haszard JJ, Erhardt J, Daniels L, Gibson RS.	Matern Child Nutr. 2019 Jul;15(3):e12805. doi: 10.1111/mcn.12805. Epub 2019 Apr 11.	Houghton LA	Matern Child Nutr	2019	2/03/2019	PMC7198922		10.1111/mcn.12805
30792412	The effect of prebiotic fortified infant formulas on microbiota composition and dynamics in early life	Borewicz K, Suarez-Diez M, Hechler C, Beijers R, de Weerth C, Arts I, Penders J, Thijs C, Nauta A, Lindner C, Van Leusen E, Vaughan EE, Smidt H.	Sci Rep. 2019 Feb 21;9(1):2434. doi: 10.1038/s41598-018-38268-x.	Borewicz K	Sci Rep	2019	23/02/2019	PMC6385197		10.1038/s41598-018-38268-x
30786792	A randomized controlled trial comparing the effect of fortification of human milk with an infant formula powder versus unfortified human milk on the growth of preterm very low birth weight infants	Ramaswamy VV.	J Matern Fetal Neonatal Med. 2020 Nov;33(21):3719. doi: 10.1080/14767058.2019.1580260. Epub 2019 Feb 20.	Ramaswamy VV	J Matern Fetal Neonatal Med	2020	22/02/2019			10.1080/14767058.2019.1580260
30785913	Development of a human milk concentrate with human milk lyophilizate for feeding very low birth weight preterm infants: A preclinical experimental study	Oliveira MM, Aragon DC, Bomfim VS, Trevilato TMB, Alves LG, Heck AR, Martinez FE, Camelo JS Jr.	PLoS One. 2019 Feb 20;14(2):e0210999. doi: 10.1371/journal.pone.0210999. eCollection 2019.	Oliveira MM	PLoS One	2019	21/02/2019	PMC6382113		10.1371/journal.pone.0210999
30782876	Core and optional infant and young child feeding indicators in Sub-Saharan Africa: a cross-sectional study	Gebremedhin S.	BMJ Open. 2019 Feb 19;9(2):e023238. doi: 10.1136/bmjopen-2018-023238.	Gebremedhin S	BMJ Open	2019	21/02/2019	PMC6377519		10.1136/bmjopen-2018-023238
30779870	Effectiveness of provision of animal-source foods for supporting optimal growth and development in children 6 to 59 months of age	Eaton JC, Rothpletz-Puglia P, Dreker MR, Iannotti L, Lutter C, Kaganda J, Rayco-Solon P.	Cochrane Database Syst Rev. 2019 Feb 19;2(2):CD012818. doi: 10.1002/14651858.CD012818.pub2.	Eaton JC	Cochrane Database Syst Rev	2019	20/02/2019	PMC6380771		10.1002/14651858.CD012818.pub2
30769937	Reply: "Letter to the Editor Re: Billeaud et al. Nutrients 2018, 10, 690"	Billeaud C, Boué-Vaysse C, Couëdelo L, Steenhout P, Jaeger J, Cruz-Hernandez C, Ameye L, Rigo J, Picaud JC, Saliba E, Hays NP, Destaillats F.	Nutrients. 2019 Feb 15;11(2):406. doi: 10.3390/nu11020406.	Billeaud C	Nutrients	2019	17/02/2019	PMC6412982		10.3390/nu11020406
30755170	Macronutrient content of pooled donor human milk before and after Holder pasteurization	Piemontese P, Mallardi D, Liotto N, Tabasso C, Menis C, Perrone M, Roggero P, Mosca F.	BMC Pediatr. 2019 Feb 12;19(1):58. doi: 10.1186/s12887-019-1427-5.	Piemontese P	BMC Pediatr	2019	14/02/2019	PMC6373112		10.1186/s12887-019-1427-5
30746700	Iodine fortification of foods and condiments, other than salt, for preventing iodine deficiency disorders	Santos JAR, Christoforou A, Trieu K, McKenzie BL, Downs S, Billot L, Webster J, Li M.	Cochrane Database Syst Rev. 2019 Feb 12;2(2):CD010734. doi: 10.1002/14651858.CD010734.pub2.	Santos JAR	Cochrane Database Syst Rev	2019	13/02/2019	PMC6370918		10.1002/14651858.CD010734.pub2
30744155	Impact of Maternal Nutrition and Perinatal Factors on Breast Milk Composition after Premature Delivery	Hascoët JM, Chauvin M, Pierret C, Skweres S, Egroo LV, Rougé C, Franck P.	Nutrients. 2019 Feb 10;11(2):366. doi: 10.3390/nu11020366.	Hascoët JM	Nutrients	2019	13/02/2019	PMC6413091		10.3390/nu11020366
30739567	Effect of fortifiers on the osmolality of preterm human milk	Siripattanapipong P, Yangthara B, Ngerncham S.	Paediatr Int Child Health. 2019 Nov;39(4):275-278. doi: 10.1080/20469047.2019.1575537. Epub 2019 Feb 11.	Siripattanapipong P	Paediatr Int Child Health	2019	12/02/2019			10.1080/20469047.2019.1575537
30734058	Similarities and differences of dietary and other determinants of iodine status in pregnant women from three European birth cohorts	Dineva M, Rayman MP, Levie D, Guxens M, Peeters RP, Vioque J, González L, Espada M, Ibarluzea J, Sunyer J, Korevaar TIM, Bath SC.	Eur J Nutr. 2020 Feb;59(1):371-387. doi: 10.1007/s00394-019-01913-w. Epub 2019 Feb 8.	Dineva M	Eur J Nutr	2020	9/02/2019			10.1007/s00394-019-01913-w
30722892	In vitro degradation of curcuminoids by faecal bacteria: Influence of method of addition of curcuminoids into buttermilk yoghurt	Fu S, Ajlouni S, Sanguansri L, Ng K, Augustin MA.	Food Chem. 2019 Jun 15;283:414-421. doi: 10.1016/j.foodchem.2018.12.124. Epub 2019 Jan 17.	Fu S	Food Chem	2019	7/02/2019			10.1016/j.foodchem.2018.12.124
30715911	Effect of Nutritional Intake on the Body Composition of HIV-Exposed and HIV-Unexposed Preterm and Low Birth Weight Infants	McClunan K, Nel DG, Dhansay MA, van Niekerk E.	Breastfeed Med. 2019 Apr;14(3):144-153. doi: 10.1089/bfm.2018.0113. Epub 2019 Feb 4.	McClunan K	Breastfeed Med	2019	5/02/2019			10.1089/bfm.2018.0113
30682200	Macronutrient variability in human milk from donors to a milk bank: Implications for feeding preterm infants	John A, Sun R, Maillart L, Schaefer A, Hamilton Spence E, Perrin MT.	PLoS One. 2019 Jan 25;14(1):e0210610. doi: 10.1371/journal.pone.0210610. eCollection 2019.	John A	PLoS One	2019	26/01/2019	PMC6347243		10.1371/journal.pone.0210610
30678256	Impact of Donor Milk on Short- and Long-Term Growth of Very Low Birth Weight Infants	Hoban R, Schoeny ME, Esquerra-Zwiers A, Kaenkumchorn TK, Casini G, Tobin G, Siegel AH, Patra K, Hamilton M, Wicks J, Meier P, Patel AL.	Nutrients. 2019 Jan 22;11(2):241. doi: 10.3390/nu11020241.	Hoban R	Nutrients	2019	26/01/2019	PMC6412258		10.3390/nu11020241
30669521	Evaluation of the Effect of a Growing up Milk Lite vs. Cow's Milk on Diet Quality and Dietary Intakes in Early Childhood: The Growing up Milk Lite (GUMLi) Randomised Controlled Trial	Lovell AL, Milne T, Jiang Y, Chen RX, Grant CC, Wall CR.	Nutrients. 2019 Jan 20;11(1):203. doi: 10.3390/nu11010203.	Lovell AL	Nutrients	2019	24/01/2019	PMC6356321		10.3390/nu11010203
30669465	Awareness and Attitudes Regarding Industrial Food Fortification in Mongolia and Harbin	Bromage S, Gonchigsumlaa E, Traeger M, Magsar B, Wang Q, Bater J, Li H, Ganmaa D.	Nutrients. 2019 Jan 19;11(1):201. doi: 10.3390/nu11010201.	Bromage S	Nutrients	2019	24/01/2019	PMC6356891		10.3390/nu11010201
30663083	Simultaneous determination of spinosad, temephos, and piperonyl butoxide in animal-derived foods using LC-MS/MS	Zheng W, Choi JM, Abd El-Aty AM, Yoo KH, Park DH, Kim SK, Kang YS, Hacımüftüoğlu A, Wang J, Shim JH, Shin HC.	Biomed Chromatogr. 2019 Jun;33(6):e4493. doi: 10.1002/bmc.4493. Epub 2019 Feb 18.	Zheng W	Biomed Chromatogr	2019	22/01/2019			10.1002/bmc.4493
30651190	Nutritional status among women whose pregnancy outcome was afflicted with neural tube defects in Tigray region of Ethiopia	Welderufael AL, Berihu BA, Berhe Y, Magana T, Asfaw S, Gebreselassie K, Belay E, Kebede H, Mulugeta A.	Brain Dev. 2019 May;41(5):406-412. doi: 10.1016/j.braindev.2018.12.005. Epub 2019 Jan 14.	Welderufael AL	Brain Dev	2019	18/01/2019			10.1016/j.braindev.2018.12.005
30646004	Milk Curd Obstruction in Human Milk-Fed Preterm Infants	Longardt AC, Loui A, Bührer C, Berns M.	Neonatology. 2019;115(3):211-216. doi: 10.1159/000494625. Epub 2019 Jan 15.	Longardt AC	Neonatology	2019	16/01/2019			10.1159/000494625
30638015	Peptidomics Analysis of Milk Protein-Derived Peptides Released over Time in the Preterm Infant Stomach	Beverly RL, Underwood MA, Dallas DC.	J Proteome Res. 2019 Mar 1;18(3):912-922. doi: 10.1021/acs.jproteome.8b00604. Epub 2019 Jan 24.	Beverly RL	J Proteome Res	2019	15/01/2019	PMC6472904	NIHMS1012190	10.1021/acs.jproteome.8b00604
30626044	Temporal Progression of Fatty Acids in Preterm and Term Human Milk of Mothers from Switzerland	Thakkar SK, De Castro CA, Beauport L, Tolsa JF, Fischer Fumeaux CJ, Affolter M, Giuffrida F.	Nutrients. 2019 Jan 8;11(1):112. doi: 10.3390/nu11010112.	Thakkar SK	Nutrients	2019	11/01/2019	PMC6356418		10.3390/nu11010112
30621871	Characterization of folate production and probiotic potential of Streptococcus gallolyticus subsp. macedonicus CRL415	Laiño JE, Levit R, de Moreno de LeBlanc A, Savoy de Giori G, LeBlanc JG.	Food Microbiol. 2019 Jun;79:20-26. doi: 10.1016/j.fm.2018.10.015. Epub 2018 Oct 27.	Laiño JE	Food Microbiol	2019	10/01/2019			10.1016/j.fm.2018.10.015
30621316	Effects on Fatty Acid Metabolism of a New Powdered Human Milk Fortifier Containing Medium-Chain Triacylglycerols and Docosahexaenoic Acid in Preterm Infants	Bernhard W, Poets CF, Franz AR.	Nutrients. 2019 Jan 6;11(1):103. doi: 10.3390/nu11010103.	Bernhard W	Nutrients	2019	10/01/2019	PMC6356611		10.3390/nu11010103
30609695	Assessment of Dietary Intake and Nutrient Gaps, and Development of Food-Based Recommendations, among Pregnant and Lactating Women in Zinder, Niger: An Optifood Linear Programming Analysis	Wessells KR, Young RR, Ferguson EL, Ouédraogo CT, Faye MT, Hess SY.	Nutrients. 2019 Jan 2;11(1):72. doi: 10.3390/nu11010072.	Wessells KR	Nutrients	2019	6/01/2019	PMC6357040		10.3390/nu11010072
30605775	An exploratory analysis of associations of diet, sun exposure, and body composition with 25OHD at five years of age: Findings from the ROLO Kids Study	McVey MK, Geraghty AA, O'Brien EC, Kilbane MT, Crowley RK, Twomey PJ, McKenna MJ, McAuliffe FM.	J Steroid Biochem Mol Biol. 2019 Apr;188:111-116. doi: 10.1016/j.jsbmb.2018.12.014. Epub 2018 Dec 31.	McVey MK	J Steroid Biochem Mol Biol	2019	4/01/2019			10.1016/j.jsbmb.2018.12.014
30583509	Effect of Multiple Micronutrient Fortification on Physico-Chemical and Sensory Properties of Chhash (Traditional Indian Yogurt-Based Drink)	Gaur S, Waller AW, Andrade JE.	Foods. 2018 Dec 22;8(1):5. doi: 10.3390/foods8010005.	Gaur S	Foods	2018	26/12/2018	PMC6351923		10.3390/foods8010005
30573171	The discovery and synthesis of the nutritional factor vitamin D	Jones G.	Int J Paleopathol. 2018 Dec;23:96-99. doi: 10.1016/j.ijpp.2018.01.002. Epub 2018 Jan 17.	Jones G	Int J Paleopathol	2018	22/12/2018			10.1016/j.ijpp.2018.01.002
30567162	Successful treatment of congenital chylothorax with skimmed milk and long course octreotide	Sahoo T, Mangla MK, Sethi A, Thukral A.	BMJ Case Rep. 2018 Dec 3;11(1):bcr2018226347. doi: 10.1136/bcr-2018-226347.	Sahoo T	BMJ Case Rep	2018	21/12/2018	PMC6301530		10.1136/bcr-2018-226347
30558697	Analytical Method for Lactoferrin in Milk-Based Infant Formulas by Signature Peptide Quantification with Ultra-High Performance LC-Tandem Mass Spectrometry	Ellingson DJ, Shippar JJ, Vennard TR, Moloney C, O'Connor D, O'Regan J, McMahon A, Affolter M.	J AOAC Int. 2019 May 1;102(3):915-925. doi: 10.5740/jaoacint.18-0226. Epub 2018 Dec 17.	Ellingson DJ	J AOAC Int	2019	19/12/2018			10.5740/jaoacint.18-0226
30558387	Quality appraisal of ultra-filtered soft buffalo cheese using basil essential oil	Abbas HM, Kassem JM, Mohamed SHS, Zaky WM.	Acta Sci Pol Technol Aliment. 2018 Oct-Dec;17(4):305-312. doi: 10.17306/J.AFS.0572.	Abbas HM	Acta Sci Pol Technol Aliment	2018	19/12/2018			10.17306/J.AFS.0572
30552093	Home use of breast milk fortifier to promote postdischarge growth and breast feeding in preterm infants: a quality improvement project	Marino LV, Fudge C, Pearson F, Johnson MJ.	Arch Dis Child. 2019 Oct;104(10):1007-1012. doi: 10.1136/archdischild-2018-315951. Epub 2018 Dec 14.	Marino LV	Arch Dis Child	2019	16/12/2018	PMC6889743		10.1136/archdischild-2018-315951
30544244	Routine versus Selective Fortification of Human Milk with Powdered Human Milk Fortifiers in Very Low Birth Weight (VLBW) Preterm Infants: A Retrospective Pre-Post Cohort Study	Agrawal G, Wazir S, Kumar S, Yadav BS, Balde M.	J Trop Pediatr. 2019 Oct 1;65(5):439-445. doi: 10.1093/tropej/fmy074.	Agrawal G	J Trop Pediatr	2019	14/12/2018			10.1093/tropej/fmy074
30536768	Iron-fortified formula use in young children and association with socioeconomic factors in the French nationwide ELFE cohort	Sacri AS, de Lauzon-Guillain B, Dufourg MN, Bois C, Charles MA, Chalumeau M.	Acta Paediatr. 2019 Jul;108(7):1285-1294. doi: 10.1111/apa.14682. Epub 2019 Jan 24.	Sacri AS	Acta Paediatr	2019	12/12/2018			10.1111/apa.14682
30525850	[Is there a risk of adverse health effects from the consumption of fortified foods in Mexico?]	Morales Guerrero JC, Camacho Parra ME, García Morales C, Juárez Ramos P, Flores Sánchez JJ.	Nutr Hosp. 2018 Dec 3;35(6):1356-1365. doi: 10.20960/nh.1832.	Morales Guerrero JC	Nutr Hosp	2018	12/12/2018			10.20960/nh.1832
30503036	Equivalence of fortifiers	Ziegler EE.	J Pediatr. 2019 Feb;205:291. doi: 10.1016/j.jpeds.2018.10.068. Epub 2018 Nov 29.	Ziegler EE	J Pediatr	2019	4/12/2018			10.1016/j.jpeds.2018.10.068
30501923	Evaluation of human milk fortifiers in preterm infants	Kumar J, Yadav A.	J Pediatr. 2019 Feb;205:291. doi: 10.1016/j.jpeds.2018.10.071. Epub 2018 Nov 28.	Kumar J	J Pediatr	2019	4/12/2018			10.1016/j.jpeds.2018.10.071
30513812	Vitamin D Supplementation Modestly Reduces Serum Iron Indices of Healthy Arab Adolescents	Masoud MS, Alokail MS, Yakout SM, Khattak MNK, AlRehaili MM, Wani K, Al-Daghri NM.	Nutrients. 2018 Dec 2;10(12):1870. doi: 10.3390/nu10121870.	Masoud MS	Nutrients	2018	6/12/2018	PMC6315440		10.3390/nu10121870
30496293	Release of functional peptides from mother's milk and fortifier proteins in the premature infant stomach	Nielsen SD, Beverly RL, Underwood MA, Dallas DC.	PLoS One. 2018 Nov 29;13(11):e0208204. doi: 10.1371/journal.pone.0208204. eCollection 2018.	Nielsen SD	PLoS One	2018	30/11/2018	PMC6264471		10.1371/journal.pone.0208204
30486700	A randomized controlled trial comparing the effect of fortification of human milk with an infant formula powder versus unfortified human milk on the growth of preterm very low birth weight infants	Gupta V, Rebekah G, Sudhakar Y, Santhanam S, Kumar M, Thomas N.	J Matern Fetal Neonatal Med. 2020 Aug;33(15):2507-2515. doi: 10.1080/14767058.2018.1554046. Epub 2019 Jan 6.	Gupta V	J Matern Fetal Neonatal Med	2020	30/11/2018			10.1080/14767058.2018.1554046
30484683	Comparison of the Effect of Three Different Fortification Methods on Growth of Very Low Birth Weight Infants	Kadıoğlu Şimşek G, Alyamaç Dizdar E, Arayıcı S, Canpolat FE, Sarı FN, Uraş N, Oguz SS.	Breastfeed Med. 2019 Jan/Feb;14(1):63-68. doi: 10.1089/bfm.2018.0093. Epub 2018 Nov 28.	Kadıoğlu Şimşek G	Breastfeed Med	2019	29/11/2018			10.1089/bfm.2018.0093
30452092	Effects of Nutrition Supplementation on Osmolality of Expressed Human Milk	Lamport L, Hartman C, Codipilly C, Weinberger B, Schanler R.	JPEN J Parenter Enteral Nutr. 2019 Aug;43(6):809-814. doi: 10.1002/jpen.1470. Epub 2018 Nov 19.	Lamport L	JPEN J Parenter Enteral Nutr	2019	20/11/2018			10.1002/jpen.1470
30430102	Individualized Fortification Influences the Osmolality of Human Milk	Kreins N, Buffin R, Michel-Molnar D, Chambon V, Pradat P, Picaud JC.	Front Pediatr. 2018 Oct 31;6:322. doi: 10.3389/fped.2018.00322. eCollection 2018.	Kreins N	Front Pediatr	2018	16/11/2018	PMC6220443		10.3389/fped.2018.00322
30414179	Standardized Nutrition Protocol for Very Low-Birth-Weight Infants Resulted in Less Use of Parenteral Nutrition and Associated Complications, Better Growth, and Lower Rates of Necrotizing Enterocolitis	Barr PA, Mally PV, Caprio MC.	JPEN J Parenter Enteral Nutr. 2019 May;43(4):540-549. doi: 10.1002/jpen.1453. Epub 2018 Nov 9.	Barr PA	JPEN J Parenter Enteral Nutr	2019	11/11/2018			10.1002/jpen.1453
30407223	Human milk protein vs. formula protein and their use in preterm infants	Gianni ML, Roggero P, Mosca F.	Curr Opin Clin Nutr Metab Care. 2019 Jan;22(1):76-81. doi: 10.1097/MCO.0000000000000528.	Gianni ML	Curr Opin Clin Nutr Metab Care	2019	9/11/2018			10.1097/MCO.0000000000000528
30360866	Pragmatism vs idealism in preterm human milk fortification	deRegnier RA.	J Pediatr. 2018 Nov;202:2. doi: 10.1016/j.jpeds.2018.09.017.	deRegnier RA	J Pediatr	2018	27/10/2018			10.1016/j.jpeds.2018.09.017
30356677	The Effect of Human Milk on Modulating the Quality of Growth in Preterm Infants	Piemontese P, Liotto N, Mallardi D, Roggero P, Puricelli V, Giannì ML, Morniroli D, Tabasso C, Perrone M, Menis C, Orsi A, Amato O, Mosca F.	Front Pediatr. 2018 Oct 9;6:291. doi: 10.3389/fped.2018.00291. eCollection 2018.	Piemontese P	Front Pediatr	2018	26/10/2018	PMC6189304		10.3389/fped.2018.00291
30350761	Comparison of an interactive 24-h recall and weighed food record for measuring energy and nutrient intakes from complementary foods among 9-10-month-old Malawian infants consuming lipid-based nutrient supplements	Hemsworth J, Arimond M, Kumwenda C, Rehman AM, Maleta K, Ashorn U, Keogh R, Ferguson EL.	Br J Nutr. 2018 Dec;120(11):1262-1271. doi: 10.1017/S0007114518002374. Epub 2018 Oct 23.	Hemsworth J	Br J Nutr	2018	24/10/2018			10.1017/S0007114518002374
30339378	Highly Sensitive Detection of Bovine β-Lactoglobulin with Wide Linear Dynamic Range Based on Platinum Nanoparticles Probe	He S, Li X, Wu Y, Wu S, Wu Z, Yang A, Tong P, Yuan J, Gao J, Chen H.	J Agric Food Chem. 2018 Nov 7;66(44):11830-11838. doi: 10.1021/acs.jafc.8b04086. Epub 2018 Oct 26.	He S	J Agric Food Chem	2018	20/10/2018			10.1021/acs.jafc.8b04086
30325750	NICU Discharge Feeding Bundle Improves Accuracy of Postdischarge Feeding Preparation and Potentially Prevents Readmission	Vollrath K, Rosenberg A, Gabrielski L, Deacon J, Marshall S, Rihn A, Grover T.	Adv Neonatal Care. 2019 Apr;19(2):90-96. doi: 10.1097/ANC.0000000000000571.	Vollrath K	Adv Neonatal Care	2019	17/10/2018			10.1097/ANC.0000000000000571
30322081	Digestive Responses to Fortified Cow or Goat Dairy Drinks: A Randomised Controlled Trial	Milan AM, Hodgkinson AJ, Mitchell SM, Prodhan UK, Prosser CG, Carpenter EA, Fraser K, Cameron-Smith D.	Nutrients. 2018 Oct 12;10(10):1492. doi: 10.3390/nu10101492.	Milan AM	Nutrients	2018	17/10/2018	PMC6213413		10.3390/nu10101492
30321251	Total and sn-2 fatty acid profile of breast milk from women delivering preterm infants under the influence of maternal characteristics	Xu Y , Qi C , Yu R , Wang X , Zhou Q , Sun J , Jin Q , Wang X .	Food Funct. 2018 Nov 14;9(11):5750-5758. doi: 10.1039/c8fo00642c.	Xu Y	Food Funct	2018	16/10/2018			10.1039/c8fo00642c
30320665	A Novel Donkey Milk-derived Human Milk Fortifier in Feeding Preterm Infants: A Randomized Controlled Trial	Bertino E, Cavallarin L, Cresi F, Tonetto P, Peila C, Ansaldi G, Raia M, Varalda A, Giribaldi M, Conti A, Antoniazzi S, Moro GE, Spada E, Milani S, Coscia A.	J Pediatr Gastroenterol Nutr. 2019 Jan;68(1):116-123. doi: 10.1097/MPG.0000000000002168.	Bertino E	J Pediatr Gastroenterol Nutr	2019	16/10/2018	PMC6314716		10.1097/MPG.0000000000002168
30320413	Tolerance of Hydrolyzed Liquid Protein Fortified Human Milk and Effect on Growth in Premature Infants	Shakeel F, Newkirk M, Altoubah T, Martinez D, Amankwah EK.	Nutr Clin Pract. 2019 Jun;34(3):450-458. doi: 10.1002/ncp.10193. Epub 2018 Oct 15.	Shakeel F	Nutr Clin Pract	2019	16/10/2018			10.1002/ncp.10193
30320052	Strategies of Increased Protein Intake in ELBW Infants Fed by Human Milk Lead to Long Term Benefits	Mariani E, Biasini A, Marvulli L, Martini S, Aceti A, Faldella G, Corvaglia L, Sansavini A, Savini S, Agostini F, Stella M, Neri E.	Front Public Health. 2018 Sep 27;6:272. doi: 10.3389/fpubh.2018.00272. eCollection 2018.	Mariani E	Front Public Health	2018	16/10/2018	PMC6170660		10.3389/fpubh.2018.00272
30317947	Randomized Clinical Trial for the Evaluation of Immune Modulation by Yogurt Enriched with β-Glucans from Lingzhi or Reishi Medicinal Mushroom, Ganoderma lucidum (Agaricomycetes), in Children from Medellin, Colombia	Henao SLD, Urrego SA, Cano AM, Higuita EA.	Int J Med Mushrooms. 2018;20(8):705-716. doi: 10.1615/IntJMedMushrooms.2018026986.	Henao SLD	Int J Med Mushrooms	2018	16/10/2018			10.1615/IntJMedMushrooms.2018026986
30316596	Enhancing the natural killer cell activity and anti-influenza effect of heat-treated Lactobacillus plantarum nF1-fortified yogurt in mice	Kim DH, Chung WC, Chun SH, Han JH, Song MJ, Lee KW.	J Dairy Sci. 2018 Dec;101(12):10675-10684. doi: 10.3168/jds.2018-15137. Epub 2018 Oct 11.	Kim DH	J Dairy Sci	2018	15/10/2018			10.3168/jds.2018-15137
30307302	In vivo randomized trial of three marketed milk preparations enriched with calcium and vitamins (D and K) on bone mass and bone turnover markers from biological fluids in premenopausal Caucasian women	Barnuevo MD, Marhuenda J, Aldeguer M, Abellán MS, Zafrilla Rentero MP, Contreras CJ, Guillén I, Hernández M, López FJ.	Nutr Hosp. 2018 Oct 8;35(5):1174-1185. doi: 10.20960/nh.1800.	Barnuevo MD	Nutr Hosp	2018	12/10/2018			10.20960/nh.1800
30291318	Low rate of necrotizing enterocolitis in extremely low birth weight infants using a hospital-based preterm milk bank	Murthy S, Parker PR, Gross SJ.	J Perinatol. 2019 Jan;39(1):108-114. doi: 10.1038/s41372-018-0235-3. Epub 2018 Oct 5.	Murthy S	J Perinatol	2019	7/10/2018			10.1038/s41372-018-0235-3
30287775	Evaluation of A Concentrated Preterm Formula as a Liquid Human Milk Fortifier in Preterm Babies at Increased Risk of Feed Intolerance	Pillai A, Albersheim S, Matheson J, Lalari V, Wei S, Innis SM, Elango R.	Nutrients. 2018 Oct 4;10(10):1433. doi: 10.3390/nu10101433.	Pillai A	Nutrients	2018	6/10/2018	PMC6213423		10.3390/nu10101433
30286303	Effect of multiple micronutrient fortified milk consumption on vitamin D status among school-aged children in rural region of Morocco	Benjeddou K, Qandoussi L, Mekkaoui B, Rabi B, El Hamdouchi A, Raji F, Saeid N, Belghiti H, Elkari K, Aguenaou H.	Appl Physiol Nutr Metab. 2019 May;44(5):461-467. doi: 10.1139/apnm-2018-0368. Epub 2018 Oct 4.	Benjeddou K	Appl Physiol Nutr Metab	2019	5/10/2018			10.1139/apnm-2018-0368
30281106	Compared with Cow Milk, a Growing-Up Milk Increases Vitamin D and Iron Status in Healthy Children at 2 Years of Age: The Growing-Up Milk-Lite (GUMLi) Randomized Controlled Trial	Lovell AL, Davies PSW, Hill RJ, Milne T, Matsuyama M, Jiang Y, Chen RX, Wouldes TA, Heath AM, Grant CC, Wall CR.	J Nutr. 2018 Oct 1;148(10):1570-1579. doi: 10.1093/jn/nxy167.	Lovell AL	J Nutr	2018	4/10/2018			10.1093/jn/nxy167
30275398	A Combined Dietary and Cognitive Intervention in 3⁻5-Year-Old Children in Indonesia: A Randomized Controlled Trial	Schneider N, Geiser E, Gosoniu LM, Wibowo Y, Gentile-Rapinett G, Tedjasaputra MS, Sastroasmoro S.	Nutrients. 2018 Oct 1;10(10):1394. doi: 10.3390/nu10101394.	Schneider N	Nutrients	2018	3/10/2018	PMC6213414		10.3390/nu10101394
30269464	Quality of yogurt fortified with magnesium lactate	Szajnar K, Znamirowska A, Kalicka D, Kuźniar P, Najgebauer-Lejko D.	Acta Sci Pol Technol Aliment. 2018 Jul-Sep;17(3):247-255. doi: 10.17306/J.AFS.0575.	Szajnar K	Acta Sci Pol Technol Aliment	2018	2/10/2018			10.17306/J.AFS.0575
30269463	The encapsulation of powdered doum extract in liposomes and its application in yoghurt	El-Said MM, El-Messery TM, El-Din HMF.	Acta Sci Pol Technol Aliment. 2018 Jul-Sep;17(3):235-245. doi: 10.17306/J.AFS.0571.	El-Said MM	Acta Sci Pol Technol Aliment	2018	2/10/2018			10.17306/J.AFS.0571
30262310	Effects of non-digestive polymers used in iron encapsulation on calcium and iron apparent absorption in rats fed by infant formula	Moslemi M, Hosseini H, Neyestani TR, Akramzadeh N, Mazaheri Nezhad Fard R.	J Trace Elem Med Biol. 2018 Dec;50:393-398. doi: 10.1016/j.jtemb.2018.08.004. Epub 2018 Aug 15.	Moslemi M	J Trace Elem Med Biol	2018	29/09/2018			10.1016/j.jtemb.2018.08.004
30252854	Human milk enriched with human milk lyophilisate for feeding very low birth weight preterm infants: A preclinical experimental study focusing on fatty acid profile	Bomfim VS, Jordão AA Junior, Alves LG, Martinez FE, Camelo JS Jr.	PLoS One. 2018 Sep 25;13(9):e0202794. doi: 10.1371/journal.pone.0202794. eCollection 2018.	Bomfim VS	PLoS One	2018	26/09/2018	PMC6155441		10.1371/journal.pone.0202794
30247583	Food Consumption Patterns of Infants and Toddlers: Findings from the Feeding Infants and Toddlers Study (FITS) 2016	Roess AA, Jacquier EF, Catellier DJ, Carvalho R, Lutes AC, Anater AS, Dietz WH.	J Nutr. 2018 Sep 1;148(suppl_3):1525S-1535S. doi: 10.1093/jn/nxy171.	Roess AA	J Nutr	2018	25/09/2018	PMC6126630		10.1093/jn/nxy171
30241780	Osmolality of a fortified human preterm milk: The effect of fortifier dosage, gestational age, lactation stage, and hospital practices	Sauret A, Andro-Garçon MC, Chauvel J, Ligneul A, Dupas P, Fressange-Mazda C, Le Ruyet P, Dabadie A.	Arch Pediatr. 2018 Oct;25(7):411-415. doi: 10.1016/j.arcped.2018.08.006. Epub 2018 Sep 18.	Sauret A	Arch Pediatr	2018	23/09/2018			10.1016/j.arcped.2018.08.006
30241325	Commencing Nutrient Supplements before Full Enteral Feed Volume Achievement Is Beneficial for Moderately Preterm to Late Preterm Low Birth Weight Babies: A Prospective, Observational Study	Fan WQ, Gan A, Crane O.	Nutrients. 2018 Sep 20;10(10):1340. doi: 10.3390/nu10101340.	Fan WQ	Nutrients	2018	23/09/2018	PMC6213071		10.3390/nu10101340
30237896	The fortification method relying on assumed human milk composition overestimates the actual energy and macronutrient intakes in very preterm infants	Macedo I, Pereira-da-Silva L, Cardoso M.	Matern Health Neonatol Perinatol. 2018 Sep 17;4:22. doi: 10.1186/s40748-018-0090-4. eCollection 2018.	Macedo I	Matern Health Neonatol Perinatol	2018	22/09/2018	PMC6142318		10.1186/s40748-018-0090-4
30234121	Best Practices for Handling and Administration of Expressed Human Milk and Donor Human Milk for Hospitalized Preterm Infants	Steele C.	Front Nutr. 2018 Sep 3;5:76. doi: 10.3389/fnut.2018.00076. eCollection 2018.	Steele C	Front Nutr	2018	21/09/2018	PMC6129589		10.3389/fnut.2018.00076
30225965	Global prevalence and disease burden of vitamin D deficiency: a roadmap for action in low- and middle-income countries	Roth DE, Abrams SA, Aloia J, Bergeron G, Bourassa MW, Brown KH, Calvo MS, Cashman KD, Combs G, De-Regil LM, Jefferds ME, Jones KS, Kapner H, Martineau AR, Neufeld LM, Schleicher RL, Thacher TD, Whiting SJ.	Ann N Y Acad Sci. 2018 Oct;1430(1):44-79. doi: 10.1111/nyas.13968. Epub 2018 Sep 18.	Roth DE	Ann N Y Acad Sci	2018	19/09/2018	PMC7309365	NIHMS1598925	10.1111/nyas.13968
30215639	Efficient synthesis of riboflavin-imprinted magnetic nanoparticles by boronate affinity-based surface imprinting for the selective recognition of riboflavin	Li D , Bie Z , Wang F , Guo E .	Analyst. 2018 Oct 8;143(20):4936-4943. doi: 10.1039/c8an01044g.	Li D	Analyst	2018	15/09/2018			10.1039/c8an01044g
30204542	Milk and Plasma Lutein and Zeaxanthin Concentrations in Chinese Breast-Feeding Mother-Infant Dyads With Healthy Maternal Fruit and Vegetable Intake	Xu X, Zhao X, Berde Y, Low YL, Kuchan MJ.	J Am Coll Nutr. 2019 Feb;38(2):179-184. doi: 10.1080/07315724.2018.1490934. Epub 2018 Sep 11.	Xu X	J Am Coll Nutr	2019	12/09/2018			10.1080/07315724.2018.1490934
30203359	Sensory preferences of supplemented food products among cancer patients: a systematic review	Enriquez-Fernández BE, Nejatinamini S, Campbell SM, Mazurak VC, Wismer WV.	Support Care Cancer. 2019 Feb;27(2):333-349. doi: 10.1007/s00520-018-4458-9. Epub 2018 Sep 10.	Enriquez-Fernández BE	Support Care Cancer	2019	12/09/2018			10.1007/s00520-018-4458-9
30196295	Impact of Food Fortification on Child Growth and Development during Complementary Feeding	Okeyo DO.	Ann Nutr Metab. 2018;73 Suppl 1:7-13. doi: 10.1159/000490087. Epub 2018 Sep 7.	Okeyo DO	Ann Nutr Metab	2018	10/09/2018			10.1159/000490087
30195561	Improved Outcomes in Preterm Infants Fed a Nonacidified Liquid Human Milk Fortifier: A Prospective Randomized Clinical Trial	Schanler RJ, Groh-Wargo SL, Barrett-Reis B, White RD, Ahmad KA, Oliver J, Baggs G, Williams L, Adamkin D.	J Pediatr. 2018 Nov;202:31-37.e2. doi: 10.1016/j.jpeds.2018.07.005. Epub 2018 Sep 5.	Schanler RJ	J Pediatr	2018	10/09/2018			10.1016/j.jpeds.2018.07.005
30194887	Improved lung function at age 6 in children born very preterm and fed extra protein post-discharge	Toftlund LH, Agertoft L, Halken S, Zachariassen G.	Pediatr Allergy Immunol. 2019 Feb;30(1):47-54. doi: 10.1111/pai.12981. Epub 2018 Dec 13.	Toftlund LH	Pediatr Allergy Immunol	2019	9/09/2018			10.1111/pai.12981
30149823	Changes in food intake from 2005 to 2010 by a cohort of black rural and urban African men and women in the North West Province of South Africa: the PURE-NWP-SA study	Wentzel-Viljoen E, Laubscher R, Vorster HH.	Public Health Nutr. 2018 Nov;21(16):2941-2958. doi: 10.1017/S1368980018001878. Epub 2018 Aug 28.	Wentzel-Viljoen E	Public Health Nutr	2018	29/08/2018	PMC10260798		10.1017/S1368980018001878
30149743	Late onset hyponatremia in preterm newborns: is the sodium content of human milk fortifier insufficient?	Gokçe İK, Oguz SS.	J Matern Fetal Neonatal Med. 2020 Apr;33(7):1197-1202. doi: 10.1080/14767058.2018.1517314. Epub 2018 Sep 20.	Gokçe İK	J Matern Fetal Neonatal Med	2020	29/08/2018			10.1080/14767058.2018.1517314
30148655	Effects of Refrigerated and Frozen Storage on Holder-Pasteurized Donor Human Milk: A Systematic Review	Schlotterer HR, Perrin MT.	Breastfeed Med. 2018 Sep;13(7):465-472. doi: 10.1089/bfm.2018.0135. Epub 2018 Aug 27.	Schlotterer HR	Breastfeed Med	2018	28/08/2018			10.1089/bfm.2018.0135
30138549	Carbohydrate supplementation of human milk to promote growth in preterm infants	Amissah EA, Brown J, Harding JE.	Cochrane Database Syst Rev. 2018 Aug 23;8(8):CD000280. doi: 10.1002/14651858.CD000280.pub2.	Amissah EA	Cochrane Database Syst Rev	2018	24/08/2018	PMC6513426		10.1002/14651858.CD000280.pub2
30130402	Carotenoid and Tocochromanol Profiles during Kernel Development Make Consumption of Biofortified "Fresh" Maize an Option to Improve Micronutrient Nutrition	Cabrera-Soto L, Pixley KV, Rosales-Nolasco A, Galicia-Flores LA, Palacios-Rojas N.	J Agric Food Chem. 2018 Sep 12;66(36):9391-9398. doi: 10.1021/acs.jafc.8b01886. Epub 2018 Aug 28.	Cabrera-Soto L	J Agric Food Chem	2018	22/08/2018			10.1021/acs.jafc.8b01886
30103735	Fortified food supplementation in children with reduced dietary energy and micronutrients intake in Southern Mexico	Añorve-Valdez G, Quezada-Sánchez AD, Mejía-Rodríguez F, García-Guerra A, Neufeld LM.	Nutr J. 2018 Aug 13;17(1):76. doi: 10.1186/s12937-018-0385-3.	Añorve-Valdez G	Nutr J	2018	15/08/2018	PMC6090663		10.1186/s12937-018-0385-3
30100515	Antioxidant and antigenotoxic effect of dairy products supplemented with red ginseng extract	Park H, Lee M, Kim KT, Park E, Paik HD.	J Dairy Sci. 2018 Oct;101(10):8702-8710. doi: 10.3168/jds.2018-14690. Epub 2018 Aug 9.	Park H	J Dairy Sci	2018	14/08/2018			10.3168/jds.2018-14690
30096919	Vitamin D Fortification of Fluid Milk Products and Their Contribution to Vitamin D Intake and Vitamin D Status in Observational Studies-A Review	Itkonen ST, Erkkola M, Lamberg-Allardt CJE.	Nutrients. 2018 Aug 9;10(8):1054. doi: 10.3390/nu10081054.	Itkonen ST	Nutrients	2018	12/08/2018	PMC6116165		10.3390/nu10081054
30096200	Amino-acid-enriched cereals ready-to-use therapeutic foods (RUTF) are as effective as milk-based RUTF in recovering essential amino acid during the treatment of severe acute malnutrition in children: An individually randomized control trial in Malawi	Sato W, Furuta C, Matsunaga K, Bahwere P, Collins S, Sadler K, Akomo P, Banda C, Maganga E, Kathumba S, Murakami H.	PLoS One. 2018 Aug 10;13(8):e0201686. doi: 10.1371/journal.pone.0201686. eCollection 2018.	Sato W	PLoS One	2018	11/08/2018	PMC6086422		10.1371/journal.pone.0201686
30093147	Temporal changes of major protein concentrations in preterm and term human milk. A prospective cohort study	Garcia-Rodenas CL, De Castro CA, Jenni R, Thakkar SK, Beauport L, Tolsa JF, Fischer-Fumeaux CJ, Affolter M.	Clin Nutr. 2019 Aug;38(4):1844-1852. doi: 10.1016/j.clnu.2018.07.016. Epub 2018 Jul 26.	Garcia-Rodenas CL	Clin Nutr	2019	11/08/2018			10.1016/j.clnu.2018.07.016
30071689	Sensory-Driven Development of Protein-Enriched Rye Bread and Cream Cheese for the Nutritional Demands of Older Adults	Song X, Perez-Cueto FJA, Bredie WLP.	Nutrients. 2018 Aug 1;10(8):1006. doi: 10.3390/nu10081006.	Song X	Nutrients	2018	4/08/2018	PMC6116038		10.3390/nu10081006
30070992	Projected effectiveness of mandatory industrial fortification of wheat flour, milk, and edible oil with multiple micronutrients among Mongolian adults	Bromage S, Ganmaa D, Rich-Edwards JW, Rosner B, Bater J, Fawzi WW.	PLoS One. 2018 Aug 2;13(8):e0201230. doi: 10.1371/journal.pone.0201230. eCollection 2018.	Bromage S	PLoS One	2018	3/08/2018	PMC6071971		10.1371/journal.pone.0201230
30064797	Study of soy-fortified green tea curd formulated using potential hypocholesterolemic and hypotensive probiotics isolated from locally made curd	Moumita S, Das B, Sundaray A, Satpathi S, Thangaraj P, Marimuthu S, Jayabalan R.	Food Chem. 2018 Dec 1;268:558-566. doi: 10.1016/j.foodchem.2018.06.114. Epub 2018 Jun 23.	Moumita S	Food Chem	2018	2/08/2018			10.1016/j.foodchem.2018.06.114
30063585	Nutritional Comparison of Raw, Holder Pasteurized, and Shelf-stable Human Milk Products	Lima H, Vogel K, Wagner-Gillespie M, Wimer C, Dean L, Fogleman A.	J Pediatr Gastroenterol Nutr. 2018 Nov;67(5):649-653. doi: 10.1097/MPG.0000000000002094.	Lima H	J Pediatr Gastroenterol Nutr	2018	1/08/2018			10.1097/MPG.0000000000002094
30045423	Effect of ascorbic acid rich, micro-nutrient fortified supplement on the iron bioavailability of ferric pyrophosphate from a milk based beverage in Indian school children	Pauline M, Verghese ST, Srinivasu BY, Bose B, Thomas T, Mandal AK, Thankachan P, Kurpad AV.	Asia Pac J Clin Nutr. 2018;27(4):792-796. doi: 10.6133/apjcn.092017.07.	Pauline M	Asia Pac J Clin Nutr	2018	26/07/2018			10.6133/apjcn.092017.07
30022761	[Effects of different feeding patterns on the growth and development of infants with very/extremely low birth weight]	Li QQ, Liu Q, Yan JM, Wang X.	Zhongguo Dang Dai Er Ke Za Zhi. 2018 Jul;20(7):572-577. doi: 10.7499/j.issn.1008-8830.2018.07.012.	Li QQ	Zhongguo Dang Dai Er Ke Za Zhi	2018	20/07/2018	PMC7389196		10.7499/j.issn.1008-8830.2018.07.012
30011395	Catch-Up Growth, Rapid Weight Growth, and Continuous Growth from Birth to 6 Years of Age in Very-Preterm-Born Children	Toftlund LH, Halken S, Agertoft L, Zachariassen G.	Neonatology. 2018;114(4):285-293. doi: 10.1159/000489675. Epub 2018 Jul 16.	Toftlund LH	Neonatology	2018	17/07/2018			10.1159/000489675
30007939	Impact of breast milk intake on body composition at term in very preterm babies: secondary analysis of the Nutritional Evaluation and Optimisation in Neonates randomised controlled trial	Li Y, Liu X, Modi N, Uthaya S.	Arch Dis Child Fetal Neonatal Ed. 2019 May;104(3):F306-F312. doi: 10.1136/archdischild-2017-314625. Epub 2018 Jul 14.	Li Y	Arch Dis Child Fetal Neonatal Ed	2019	16/07/2018			10.1136/archdischild-2017-314625
29995634	A prospective analysis of intake and composition of mother's own milk in preterm newborns less than 32 weeks' gestational age	Cabrera Lafuente M, Montes Bueno MT, Pastrana N, Segovia C, Madero Jarabo R, Martin CR, Omeñaca Teres F, Sáenz de Pipaón Marcos M.	J Perinat Med. 2018 Dec 19;47(1):106-113. doi: 10.1515/jpm-2017-0334.	Cabrera Lafuente M	J Perinat Med	2018	12/07/2018			10.1515/jpm-2017-0334
29992630	Human Milk Fortification with Bovine Colostrum Is Superior to Formula-Based Fortifiers to Prevent Gut Dysfunction, Necrotizing Enterocolitis, and Systemic Infection in Preterm Pigs	Sun J, Li Y, Pan X, Nguyen DN, Brunse A, Bojesen AM, Rudloff S, Mortensen MS, Burrin DG, Sangild PT.	JPEN J Parenter Enteral Nutr. 2019 Feb;43(2):252-262. doi: 10.1002/jpen.1422. Epub 2018 Jul 10.	Sun J	JPEN J Parenter Enteral Nutr	2019	12/07/2018			10.1002/jpen.1422
29978378	Pharmacokinetics of vitamin E, γ-oryzanol, and ferulic acid in healthy humans after the ingestion of a rice bran-enriched porridge prepared with water or with milk	Calvo-Castro LA, Sus N, Schiborr C, Bosy-Westphal A, Duran ML, Fesenmeyer D, Fesenmeyer G, Frank J.	Eur J Nutr. 2019 Aug;58(5):2099-2110. doi: 10.1007/s00394-018-1770-6. Epub 2018 Jul 5.	Calvo-Castro LA	Eur J Nutr	2019	7/07/2018			10.1007/s00394-018-1770-6
29971449	[The value of human milk for preterm infants-overview and practical aspects]	Gebauer C, Klotz D, Springer S.	Bundesgesundheitsblatt Gesundheitsforschung Gesundheitsschutz. 2018 Aug;61(8):952-959. doi: 10.1007/s00103-018-2777-0.	Gebauer C	Bundesgesundheitsblatt Gesundheitsforschung Gesundheitsschutz	2018	5/07/2018			10.1007/s00103-018-2777-0
29931679	Protein supplementation of human milk for promoting growth in preterm infants	Amissah EA, Brown J, Harding JE.	Cochrane Database Syst Rev. 2018 Jun 22;6(6):CD000433. doi: 10.1002/14651858.CD000433.pub2.	Amissah EA	Cochrane Database Syst Rev	2018	23/06/2018	PMC6513468		10.1002/14651858.CD000433.pub2
29926476	Formula versus donor breast milk for feeding preterm or low birth weight infants	Quigley M, Embleton ND, McGuire W.	Cochrane Database Syst Rev. 2018 Jun 20;6(6):CD002971. doi: 10.1002/14651858.CD002971.pub4.	Quigley M	Cochrane Database Syst Rev	2018	22/06/2018	PMC6513381		10.1002/14651858.CD002971.pub4
29924388	Fat supplementation of human milk for promoting growth in preterm infants	Amissah EA, Brown J, Harding JE.	Cochrane Database Syst Rev. 2018 Jun 19;6(6):CD000341. doi: 10.1002/14651858.CD000341.pub2.	Amissah EA	Cochrane Database Syst Rev	2018	21/06/2018	PMC6513401		10.1002/14651858.CD000341.pub2
29902005	Fingerprinting of Phospholipid Molecular Species from Human Milk and Infant Formula Using HILIC-ESI-IT-TOF-MS and Discriminatory Analysis by Principal Component Analysis	Jiang C, Ma B, Song S, Lai OM, Cheong LZ.	J Agric Food Chem. 2018 Jul 11;66(27):7131-7138. doi: 10.1021/acs.jafc.8b01393. Epub 2018 Jun 26.	Jiang C	J Agric Food Chem	2018	15/06/2018			10.1021/acs.jafc.8b01393
29892166	Soymilk intake has desirable effects on phosphorus and calcium metabolism	Sakuma M, Suzuki A, Kikuchi M, Arai H.	J Clin Biochem Nutr. 2018 May;62(3):259-263. doi: 10.3164/jcbn.17-79. Epub 2018 Feb 17.	Sakuma M	J Clin Biochem Nutr	2018	13/06/2018	PMC5990409		10.3164/jcbn.17-79
29881917	Еffects of fortified milk on cognitive abilities in school-aged children: results from a randomized-controlled trial	Petrova D, Bernabeu Litrán MA, García-Mármol E, Rodríguez-Rodríguez M, Cueto-Martín B, López-Huertas E, Catena A, Fonollá J.	Eur J Nutr. 2019 Aug;58(5):1863-1872. doi: 10.1007/s00394-018-1734-x. Epub 2018 Jun 7.	Petrova D	Eur J Nutr	2019	9/06/2018			10.1007/s00394-018-1734-x
29878061	Nutrient enrichment of human milk with human and bovine milk-based fortifiers for infants born weighing <1250 g: a randomized clinical trial	O'Connor DL, Kiss A, Tomlinson C, Bando N, Bayliss A, Campbell DM, Daneman A, Francis J, Kotsopoulos K, Shah PS, Vaz S, Williams B, Unger S; OptiMoM Feeding Group.	Am J Clin Nutr. 2018 Jul 1;108(1):108-116. doi: 10.1093/ajcn/nqy067.	O'Connor DL	Am J Clin Nutr	2018	8/06/2018			10.1093/ajcn/nqy067
29867046	Foods and Supplements Associated with Vitamin B(12) Biomarkers among Vegetarian and Non-Vegetarian Participants of the Adventist Health Study-2 (AHS-2) Calibration Study	Damayanti D, Jaceldo-Siegl K, Beeson WL, Fraser G, Oda K, Haddad EH.	Nutrients. 2018 Jun 4;10(6):722. doi: 10.3390/nu10060722.	Damayanti D	Nutrients	2018	6/06/2018	PMC6024521		10.3390/nu10060722
29861337	Implementation of the Use of Skimmed Breast Milk and the Registered Dietitian Nutritionist's Role	Clark B, Froh M, Polzin E.	J Acad Nutr Diet. 2019 May;119(5):723-726. doi: 10.1016/j.jand.2018.03.020. Epub 2018 May 31.	Clark B	J Acad Nutr Diet	2019	5/06/2018			10.1016/j.jand.2018.03.020
29843467	Effects on Fatty Acid Metabolism of a New Powdered Human Milk Fortifier Containing Medium-Chain Triacylglycerols and Docosahexaenoic Acid in Preterm Infants	Billeaud C, Boué-Vaysse C, Couëdelo L, Steenhout P, Jaeger J, Cruz-Hernandez C, Ameye L, Rigo J, Picaud JC, Saliba E, Hays NP, Destaillats F.	Nutrients. 2018 May 29;10(6):690. doi: 10.3390/nu10060690.	Billeaud C	Nutrients	2018	31/05/2018	PMC6024374		10.3390/nu10060690
29803466	Donkey milk as a supplement in infant formula: Benefits and technological challenges	Souroullas K, Aspri M, Papademas P.	Food Res Int. 2018 Jul;109:416-425. doi: 10.1016/j.foodres.2018.04.051. Epub 2018 Apr 25.	Souroullas K	Food Res Int	2018	28/05/2018			10.1016/j.foodres.2018.04.051
29800180	Effect of Vitamin D Supplementation on Recurrent Wheezing in Black Infants Who Were Born Preterm: The D-Wheeze Randomized Clinical Trial	Hibbs AM, Ross K, Kerns LA, Wagner C, Fuloria M, Groh-Wargo S, Zimmerman T, Minich N, Tatsuoka C.	JAMA. 2018 May 22;319(20):2086-2094. doi: 10.1001/jama.2018.5729.	Hibbs AM	JAMA	2018	26/05/2018	PMC6583240		10.1001/jama.2018.5729
29799744	Characterization and Quantification of Oligosaccharides in Human Milk and Infant Formula	Nijman RM, Liu Y, Bunyatratchata A, Smilowitz JT, Stahl B, Barile D.	J Agric Food Chem. 2018 Jul 5;66(26):6851-6859. doi: 10.1021/acs.jafc.8b01515. Epub 2018 Jun 20.	Nijman RM	J Agric Food Chem	2018	26/05/2018			10.1021/acs.jafc.8b01515
29781250	Low level aflatoxin exposure associated with greater linear growth in southern Mexico: A longitudinal study	Leroy JL, Sununtnasuk C, García-Guerra A, Wang JS.	Matern Child Nutr. 2018 Oct;14(4):e12619. doi: 10.1111/mcn.12619. Epub 2018 May 21.	Leroy JL	Matern Child Nutr	2018	22/05/2018	PMC6866049		10.1111/mcn.12619
29772833	The Effect of Increasing the Protein Content of Human Milk Fortifier to 1.8 g/100 mL on Growth in Preterm Infants: A Randomised Controlled Trial	Reid J, Makrides M, McPhee AJ, Stark MJ, Miller J, Collins CT.	Nutrients. 2018 May 17;10(5):634. doi: 10.3390/nu10050634.	Reid J	Nutrients	2018	19/05/2018	PMC5986513		10.3390/nu10050634
29762373	Use of Starch and Modified Starches in Infant Feeding: A Historical Perspective	Greer FR.	J Pediatr Gastroenterol Nutr. 2018 Jun;66 Suppl 3:S30-S34. doi: 10.1097/MPG.0000000000001828.	Greer FR	J Pediatr Gastroenterol Nutr	2018	16/05/2018			10.1097/MPG.0000000000001828
29761879	High-Dose Human Milk Feedings Decrease Oxidative Stress in Premature Infant	Chen Y, Fantuzzi G, Schoeny M, Meier P, Patel AL.	JPEN J Parenter Enteral Nutr. 2019 Jan;43(1):126-132. doi: 10.1002/jpen.1178. Epub 2018 May 15.	Chen Y	JPEN J Parenter Enteral Nutr	2019	16/05/2018			10.1002/jpen.1178
29757936	Formula Milk Supplementation on the Postnatal Ward: A Cross-Sectional Analytical Study	Biggs KV, Hurrell K, Matthews E, Khaleva E, Munblit D, Boyle RJ.	Nutrients. 2018 May 14;10(5):608. doi: 10.3390/nu10050608.	Biggs KV	Nutrients	2018	15/05/2018	PMC5986488		10.3390/nu10050608
29739389	Effect of increased enteral protein intake on plasma and urinary urea concentrations in preterm infants born at < 32 weeks gestation and < 1500 g birth weight enrolled in a randomized controlled trial - a secondary analysis	Mathes M, Maas C, Bleeker C, Vek J, Bernhard W, Peter A, Poets CF, Franz AR.	BMC Pediatr. 2018 May 8;18(1):154. doi: 10.1186/s12887-018-1136-5.	Mathes M	BMC Pediatr	2018	10/05/2018	PMC5941684		10.1186/s12887-018-1136-5
29729915	Effect of microencapsulated ferrous sulfate particle size on Cheddar cheese composition and quality	Arce A, Ustunol Z.	J Dairy Sci. 2018 Aug;101(8):6814-6822. doi: 10.3168/jds.2017-13952. Epub 2018 May 3.	Arce A	J Dairy Sci	2018	7/05/2018			10.3168/jds.2017-13952
29724529	The effect of daily fortified yogurt consumption on weight loss in adults with metabolic syndrome: A 10-week randomized controlled trial	Mohammadi-Sartang M, Bellissimo N, Totosy de Zepetnek JO, Brett NR, Mazloomi SM, Fararouie M, Bedeltavana A, Famouri M, Mazloom Z.	Nutr Metab Cardiovasc Dis. 2018 Jun;28(6):565-574. doi: 10.1016/j.numecd.2018.03.001. Epub 2018 Mar 10.	Mohammadi-Sartang M	Nutr Metab Cardiovasc Dis	2018	5/05/2018			10.1016/j.numecd.2018.03.001
29722837	Early nutrition and signs of metabolic syndrome at 6 y of age in children born very preterm	Toftlund LH, Halken S, Agertoft L, Zachariassen G.	Am J Clin Nutr. 2018 May 1;107(5):717-724. doi: 10.1093/ajcn/nqy015.	Toftlund LH	Am J Clin Nutr	2018	4/05/2018			10.1093/ajcn/nqy015
29705881	Age and gender differences in the prevalence and correlates of vitamin D deficiency	AlQuaiz AM, Kazi A, Fouda M, Alyousefi N.	Arch Osteoporos. 2018 Apr 29;13(1):49. doi: 10.1007/s11657-018-0461-5.	AlQuaiz AM	Arch Osteoporos	2018	30/04/2018			10.1007/s11657-018-0461-5
29689751	Effect of standardized feeding protocol on nutrient supply and postnatal growth of preterm infants: A prospective study	Khan Z, Morris N, Unterrainer H, Haiden N, Holasek SJ, Urlesberger B.	J Neonatal Perinatal Med. 2018;11(1):11-19. doi: 10.3233/NPM-18179.	Khan Z	J Neonatal Perinatal Med	2018	26/04/2018			10.3233/NPM-18179
29678205	Management of severe acute malnutrition by cow milk in resource constraints settings: experience of the Nutritional Centre of the University Clinics of Graben	Mumbere M, Katsuva Mbahweka F, Furaha Nzanzu BP.	BMC Pediatr. 2018 Apr 20;18(1):140. doi: 10.1186/s12887-018-1115-x.	Mumbere M	BMC Pediatr	2018	22/04/2018	PMC5910557		10.1186/s12887-018-1115-x
29676968	Effects of Daily Intake of Calcium and Vitamin D-Enriched Milk in Healthy Postmenopausal Women: A Randomized, Controlled, Double-Blind Nutritional Study	Reyes-Garcia R, Mendoza N, Palacios S, Salas N, Quesada-Charneco M, Garcia-Martin A, Fonolla J, Lara-Villoslada F, Muñoz-Torres M.	J Womens Health (Larchmt). 2018 May;27(5):561-568. doi: 10.1089/jwh.2017.6655. Epub 2018 Apr 20.	Reyes-Garcia R	J Womens Health (Larchmt)	2018	21/04/2018			10.1089/jwh.2017.6655
29668024	Nutrition Considerations After NICU Discharge	Peters T, Pompeii-Wolfe C.	Pediatr Ann. 2018 Apr 1;47(4):e154-e158. doi: 10.3928/19382359-20180327-02.	Peters T	Pediatr Ann	2018	19/04/2018			10.3928/19382359-20180327-02
29667877	Practices and values regarding milk consumption among pre-schoolers in Bangkok	Yothasamut J, Camfield L, Pfeil M.	Int J Qual Stud Health Well-being. 2018 Dec;13(1):1461515. doi: 10.1080/17482631.2018.1461515.	Yothasamut J	Int J Qual Stud Health Well-being	2018	19/04/2018	PMC5906937		10.1080/17482631.2018.1461515
29665730	Comparative assessment and suitability of iron and the nutritional composition of fortified foods for young children	AbuKhader MM.	Nutr Health. 2018 Jun;24(2):103-109. doi: 10.1177/0260106018767686. Epub 2018 Apr 17.	AbuKhader MM	Nutr Health	2018	19/04/2018			10.1177/0260106018767686
29655757	Fucoxanthin bioavailability from fucoxanthin-fortified milk: In vivo and in vitro study	Mok IK, Lee JK, Kim JH, Pan CH, Kim SM.	Food Chem. 2018 Aug 30;258:79-86. doi: 10.1016/j.foodchem.2018.03.047. Epub 2018 Mar 13.	Mok IK	Food Chem	2018	16/04/2018			10.1016/j.foodchem.2018.03.047
29635225	Nutrition for Preterm Infants: 75 Years of History	van Goudoever JB.	Ann Nutr Metab. 2018;72 Suppl 3(Suppl 3):25-31. doi: 10.1159/000487378. Epub 2018 Apr 10.	van Goudoever JB	Ann Nutr Metab	2018	11/04/2018	PMC6067646		10.1159/000487378
29631770	Statewide Initiative to Reduce Postnatal Growth Restriction among Infants <31 Weeks of Gestation	Stevens TP, Shields E, Campbell D, Combs A, Horgan M, La Gamma EF, Xiong K, Kacica M.	J Pediatr. 2018 Jun;197:82-89.e2. doi: 10.1016/j.jpeds.2018.01.074. Epub 2018 Apr 7.	Stevens TP	J Pediatr	2018	11/04/2018			10.1016/j.jpeds.2018.01.074
29618272	Does fortification of pasteurized donor human milk increase the incidence of necrotizing enterocolitis among preterm neonates? A randomized controlled trial	Adhisivam B, Kohat D, Tanigasalam V, Bhat V, Plakkal N, Palanivel C.	J Matern Fetal Neonatal Med. 2019 Oct;32(19):3232-3237. doi: 10.1080/14767058.2018.1461828. Epub 2018 Apr 18.	Adhisivam B	J Matern Fetal Neonatal Med	2019	6/04/2018			10.1080/14767058.2018.1461828
29617350	Co-Ingestion of Rice Bran Soymilk or Plain Soymilk with White Bread: Effects on the Glycemic and Insulinemic Response	Camps SG, Lim J, Ishikado A, Inaba Y, Suwa M, Matsumoto M, Henry CJ.	Nutrients. 2018 Apr 4;10(4):449. doi: 10.3390/nu10040449.	Camps SG	Nutrients	2018	5/04/2018	PMC5946234		10.3390/nu10040449
29603403	Comparison of Calorie and Protein Intake of Very Low Birth Weight Infants Receiving Mother's Own Milk or Donor Milk When the Nutrient Composition of Human Milk Is Measured With a Breast Milk Analyzer	Newkirk M, Shakeel F, Parimi P, Rothpletz-Puglia P, Patusco R, Marcus AF, Brody R.	Nutr Clin Pract. 2018 Oct;33(5):679-686. doi: 10.1002/ncp.10060. Epub 2018 Mar 30.	Newkirk M	Nutr Clin Pract	2018	1/04/2018			10.1002/ncp.10060
29603266	Source and Quality of Enteral Nutrition Influences Oxidative Stress in Preterm Infants: A Prospective Cohort Study	Fusch G, Mitra S, Topp H, Agarwal A, Yiu SH, Bruhs J, Rochow N, Lange A, Heckmann M, Fusch C.	JPEN J Parenter Enteral Nutr. 2018 Nov;42(8):1288-1294. doi: 10.1002/jpen.1156. Epub 2018 Mar 30.	Fusch G	JPEN J Parenter Enteral Nutr	2018	1/04/2018			10.1002/jpen.1156
29602454	Optimise the microbial flora with milk and yoghurt to prevent disease	Morris JA.	Med Hypotheses. 2018 May;114:13-17. doi: 10.1016/j.mehy.2018.02.031. Epub 2018 Feb 26.	Morris JA	Med Hypotheses	2018	1/04/2018			10.1016/j.mehy.2018.02.031
29584924	An Open-label Randomized Controlled Trial to Compare Weight Gain of Very Low Birth Weight Babies with or without Addition of Coconut Oil to Breast Milk	Arun S, Kumar M, Paul T, Thomas N, Mathai S, Rebekah G, Thomas N.	J Trop Pediatr. 2019 Feb 1;65(1):63-70. doi: 10.1093/tropej/fmy012.	Arun S	J Trop Pediatr	2019	28/03/2018			10.1093/tropej/fmy012
29571821	Care of the growth-restricted newborn	Carducci B, Bhutta ZA.	Best Pract Res Clin Obstet Gynaecol. 2018 May;49:103-116. doi: 10.1016/j.bpobgyn.2018.02.003. Epub 2018 Feb 26.	Carducci B	Best Pract Res Clin Obstet Gynaecol	2018	25/03/2018			10.1016/j.bpobgyn.2018.02.003
29565149	Impact of milk based micronutrient supplementation in school children in Quito-Ecuador	Guevara DA, Reyes S, López M, Flores N, Aguirre S, Muñoz EB, Fornasini M, Baldeón ME.	Nutr Hosp. 2017 Nov 17;35(1):50-58. doi: 10.20960/nh.1353.	Guevara DA	Nutr Hosp	2017	23/03/2018			10.20960/nh.1353
29560832	Dairy products and bone health: how strong is the scientific evidence?	van den Heuvel EGHM, Steijns JMJM.	Nutr Res Rev. 2018 Dec;31(2):164-178. doi: 10.1017/S095442241800001X. Epub 2018 Mar 21.	van den Heuvel EGHM	Nutr Res Rev	2018	22/03/2018			10.1017/S095442241800001X
29548287	Randomised controlled trial to test the effectiveness of a locally-produced ready-to-use supplementary food (RUSF) in preventing growth faltering and improving micronutrient status for children under two years in Cambodia: a study protocol	Borg B, Mihrshahi S, Griffin M, Sok D, Chhoun C, Laillou A, Berger J, Wieringa FT.	Nutr J. 2018 Mar 16;17(1):39. doi: 10.1186/s12937-018-0346-x.	Borg B	Nutr J	2018	18/03/2018	PMC5857085		10.1186/s12937-018-0346-x
29543698	Dose-response Relationship Between Donor Human Milk, Mother's Own Milk, Preterm Formula, and Neonatal Growth Outcomes	Brownell EA, Matson AP, Smith KC, Moore JE, Esposito PA, Lussier MM, Lerer TJ, Hagadorn JI.	J Pediatr Gastroenterol Nutr. 2018 Jul;67(1):90-96. doi: 10.1097/MPG.0000000000001959.	Brownell EA	J Pediatr Gastroenterol Nutr	2018	16/03/2018			10.1097/MPG.0000000000001959
29533097	Head and Neck Cancer Patients Do Not Meet Recommended Intakes of Micronutrients without Consuming Fortified Products	Nejatinamini S, Kubrak C, Álvarez-Camacho M, Baracos VE, Ghosh S, Wismer WV, Mazurak VC.	Nutr Cancer. 2018 Apr;70(3):474-482. doi: 10.1080/01635581.2018.1445767. Epub 2018 Mar 13.	Nejatinamini S	Nutr Cancer	2018	14/03/2018			10.1080/01635581.2018.1445767
29532450	Associations of Measured Protein and Energy Intakes with Growth and Adiposity in Human Milk-Fed Preterm Infants at Term Postmenstrual Age: A Cohort Study	Macedo I, Pereira-da-Silva L, Cardoso M.	Am J Perinatol. 2018 Jul;35(9):882-891. doi: 10.1055/s-0038-1626717. Epub 2018 Feb 2.	Macedo I	Am J Perinatol	2018	14/03/2018			10.1055/s-0038-1626717
29529139	Protein use and weight-gain quality in very-low-birth-weight preterm infants fed human milk or formula	Morlacchi L, Roggero P, Giannì ML, Bracco B, Porri D, Battiato E, Menis C, Liotto N, Mallardi D, Mosca F.	Am J Clin Nutr. 2018 Feb 1;107(2):195-200. doi: 10.1093/ajcn/nqx001.	Morlacchi L	Am J Clin Nutr	2018	13/03/2018			10.1093/ajcn/nqx001
29524782	Treatment with medium chain fatty acids milk of CD36-deficient preschool children	Nagasaka H, Hirano KI, Yorifuji T, Komatsu H, Takatani T, Morioka I, Hirayama S, Miida T.	Nutrition. 2018 Jun;50:45-48. doi: 10.1016/j.nut.2017.11.005. Epub 2017 Nov 29.	Nagasaka H	Nutrition	2018	11/03/2018			10.1016/j.nut.2017.11.005
29514424	The use of nano-sized eggshell powder for calcium fortification of cow?s and buffalo?s milk yogurts	El-Shibiny S, El-Gawad MAEMA, Assem FM, El-Sayed SM.	Acta Sci Pol Technol Aliment. 2018 Jan-Mar;17(1):37-49. doi: 10.17306/J.AFS.0541.	El-Shibiny S	Acta Sci Pol Technol Aliment	2018	9/03/2018			10.17306/J.AFS.0541
29502383	Nutritional management of preterm newborn after hospital discharge: energy and nutrients	Villa E, Barachetti R, Barbarini M.	Pediatr Med Chir. 2017 Dec 22;39(4):170. doi: 10.4081/pmc.2017.170.	Villa E	Pediatr Med Chir	2017	6/03/2018			10.4081/pmc.2017.170
29462356	Nutrient Fortification of Human Donor Milk Affects Intestinal Function and Protein Metabolism in Preterm Pigs	Sun J, Li Y, Nguyen DN, Mortensen MS, van den Akker CHP, Skeath T, Pors SE, Pankratova S, Rudloff S, Sørensen SJ, Burrin DG, Thymann T, Sangild PT.	J Nutr. 2018 Mar 1;148(3):336-347. doi: 10.1093/jn/nxx033.	Sun J	J Nutr	2018	21/02/2018			10.1093/jn/nxx033
29461479	Donor Human Milk Protects against Bronchopulmonary Dysplasia: A Systematic Review and Meta-Analysis	Villamor-Martínez E, Pierro M, Cavallaro G, Mosca F, Kramer BW, Villamor E.	Nutrients. 2018 Feb 20;10(2):238. doi: 10.3390/nu10020238.	Villamor-Martínez E	Nutrients	2018	21/02/2018	PMC5852814		10.3390/nu10020238
29451716	Improving Growth for Infants ≤1250 Grams Receiving an Exclusive Human Milk Diet	Huston RK, Markell AM, McCulley EA, Gardiner SK, Sweeney SL.	Nutr Clin Pract. 2018 Oct;33(5):671-678. doi: 10.1002/ncp.10054. Epub 2018 Feb 16.	Huston RK	Nutr Clin Pract	2018	17/02/2018			10.1002/ncp.10054
29432963	Efficacy of different modes of vitamin D supplementation strategies in Saudi adolescents	Al-Daghri NM, Ansari MGA, Sabico S, Al-Saleh Y, Aljohani NJ, Alfawaz H, Alharbi M, Al-Othman AM, Alokail MS, Wimalawansa SJ.	J Steroid Biochem Mol Biol. 2018 Jun;180:23-28. doi: 10.1016/j.jsbmb.2018.02.002. Epub 2018 Feb 9.	Al-Daghri NM	J Steroid Biochem Mol Biol	2018	13/02/2018			10.1016/j.jsbmb.2018.02.002
29407004	Breast milk is conditionally perfect	Erick M.	Med Hypotheses. 2018 Feb;111:82-89. doi: 10.1016/j.mehy.2017.12.020. Epub 2017 Dec 14.	Erick M	Med Hypotheses	2018	7/02/2018			10.1016/j.mehy.2017.12.020
29397714	Whey Peptide-Iron Complexes Increase the Oxidative Stability of Oil-in-Water Emulsions in Comparison to Iron Salts	Caetano-Silva ME, Barros Mariutti LR, Bragagnolo N, Bertoldo-Pacheco MT, Netto FM.	J Agric Food Chem. 2018 Feb 28;66(8):1981-1989. doi: 10.1021/acs.jafc.7b04873. Epub 2018 Feb 15.	Caetano-Silva ME	J Agric Food Chem	2018	6/02/2018			10.1021/acs.jafc.7b04873
29385274	The preterm infant stomach actively degrades milk proteins with increasing breakdown across digestion time	Demers-Mathieu V, Qu Y, Underwood MA, Dallas DC.	Acta Paediatr. 2018 Jun;107(6):967-974. doi: 10.1111/apa.14244. Epub 2018 Feb 22.	Demers-Mathieu V	Acta Paediatr	2018	1/02/2018	PMC6217957	NIHMS989362	10.1111/apa.14244
29353262	Preterm human milk macronutrient concentration is independent of gestational age at birth	Maly J, Burianova I, Vitkova V, Ticha E, Navratilova M, Cermakova E; PREMATURE MILK study group.	Arch Dis Child Fetal Neonatal Ed. 2019 Jan;104(1):F50-F56. doi: 10.1136/archdischild-2016-312572. Epub 2018 Jan 20.	Maly J	Arch Dis Child Fetal Neonatal Ed	2019	22/01/2018			10.1136/archdischild-2016-312572
29350662	High protein intake in human/maternal milk fortification for ≤1250 gr infants: intrahospital growth and neurodevelopmental outcome at two years	Biasini A, Monti F, Laguardia MC, Stella M, Marvulli L, Neri E.	Acta Biomed. 2018 Jan 16;88(4):470-476. doi: 10.23750/abm.v88i4.5316.	Biasini A	Acta Biomed	2018	20/01/2018	PMC6166167		10.23750/abm.v88i4.5316
29326421	Vitamin D(3)-fortified milk did not affect glycemic control, lipid profile, and anthropometric measures in patients with type 2 diabetes, a triple-blind randomized clinical trial	Salehi S, Sadeghi F, Akhlaghi M, Hanifpour MA, Roshanzamir M.	Eur J Clin Nutr. 2018 Aug;72(8):1083-1092. doi: 10.1038/s41430-017-0062-1. Epub 2018 Jan 11.	Salehi S	Eur J Clin Nutr	2018	13/01/2018			10.1038/s41430-017-0062-1
29316931	Nutritional adequacy of a novel human milk fortifier from donkey milk in feeding preterm infants: study protocol of a randomized controlled clinical trial	Coscia A, Bertino E, Tonetto P, Peila C, Cresi F, Arslanoglu S, Moro GE, Spada E, Milani S, Giribaldi M, Antoniazzi S, Conti A, Cavallarin L.	Nutr J. 2018 Jan 9;17(1):6. doi: 10.1186/s12937-017-0308-8.	Coscia A	Nutr J	2018	11/01/2018	PMC5761142		10.1186/s12937-017-0308-8
29301277	Improved Physicochemical Properties of Yogurt Fortified with Fish Oil/γ-Oryzanol by Nanoemulsion Technology	Zhong J, Yang R, Cao X, Liu X, Qin X.	Molecules. 2018 Jan 2;23(1):56. doi: 10.3390/molecules23010056.	Zhong J	Molecules	2018	6/01/2018	PMC6017217		10.3390/molecules23010056
29301124	Novel Iron-Whey Protein Microspheres Protect Gut Epithelial Cells from Iron-Related Oxidative Stress and Damage and Improve Iron Absorption in Fasting Adults	Wang J, Radics G, Whelehan M, OʼDriscoll A, Healy AM, Gilmer JF, Ledwidge M.	Acta Haematol. 2017;138(4):223-232. doi: 10.1159/000480632. Epub 2018 Jan 5.	Wang J	Acta Haematol	2017	5/01/2018			10.1159/000480632
29291874	The addition of inulin and Lactobacillus casei 01 in sheep milk ice cream	Balthazar CF, Silva HLA, Esmerino EA, Rocha RS, Moraes J, Carmo MAV, Azevedo L, Camps I, K D Abud Y, Sant'Anna C, Franco RM, Freitas MQ, Silva MC, Raices RSL, Escher GB, Granato D, Senaka Ranadheera C, Nazarro F, Cruz AG.	Food Chem. 2018 Apr 25;246:464-472. doi: 10.1016/j.foodchem.2017.12.002. Epub 2017 Dec 5.	Balthazar CF	Food Chem	2018	3/01/2018			10.1016/j.foodchem.2017.12.002
29286933	Clinical and nutritional outcomes of two liquid human milk fortifiers for premature infants	Lainwala S, Kosyakova N, Spizzoucco AM, Herson V, Brownell EA.	J Neonatal Perinatal Med. 2017;10(4):393-401. doi: 10.3233/NPM-16164.	Lainwala S	J Neonatal Perinatal Med	2017	30/12/2017			10.3233/NPM-16164
29284306	Coverage and Consumption of Micronutrient Powders, Fortified Staples, and Iodized Salt Among Children Aged 6 to 23 Months in Selected Neighborhoods of Nairobi County, Kenya	Leyvraz M, David-Kigaru DM, Macharia-Mutie C, Aaron GJ, Roefs M, Tumilowicz A.	Food Nutr Bull. 2018 Mar;39(1):107-115. doi: 10.1177/0379572117737678. Epub 2017 Dec 28.	Leyvraz M	Food Nutr Bull	2018	30/12/2017			10.1177/0379572117737678
29282352	Sooner or later: does early human milk fortification improve outcomes?	Schulz EV, Murphy HJ, Taylor SN.	J Perinatol. 2018 Apr;38(4):311-314. doi: 10.1038/s41372-017-0013-7. Epub 2017 Dec 27.	Schulz EV	J Perinatol	2018	29/12/2017			10.1038/s41372-017-0013-7
29270303	NEC-zero recommendations from scoping review of evidence to prevent and foster timely recognition of necrotizing enterocolitis	Gephart SM, Hanson C, Wetzel CM, Fleiner M, Umberger E, Martin L, Rao S, Agrawal A, Marin T, Kirmani K, Quinn M, Quinn J, Dudding KM, Clay T, Sauberan J, Eskenazi Y, Porter C, Msowoya AL, Wyles C, Avenado-Ruiz M, Vo S, Reber KM, Duchon J.	Matern Health Neonatol Perinatol. 2017 Dec 18;3:23. doi: 10.1186/s40748-017-0062-0. eCollection 2017.	Gephart SM	Matern Health Neonatol Perinatol	2017	23/12/2017	PMC5733736		10.1186/s40748-017-0062-0
29247784	Efficacy of Vitamin D interventional strategies in saudi children and adults	Al-Daghri NM, Abd-Alrahman SH, Panigrahy A, Al-Saleh Y, Aljohani N, Al-Attas OS, Khattak MNK, Alokail M.	J Steroid Biochem Mol Biol. 2018 Jun;180:29-34. doi: 10.1016/j.jsbmb.2017.12.004. Epub 2017 Dec 13.	Al-Daghri NM	J Steroid Biochem Mol Biol	2018	17/12/2017			10.1016/j.jsbmb.2017.12.004
29244867	Dietary sources and intakes of folates and vitamin B12 in the Spanish population: Findings from the ANIBES study	Partearroyo T, Samaniego-Vaesken ML, Ruiz E, Olza J, Aranceta-Bartrina J, Gil Á, González-Gross M, Ortega RM, Serra-Majem L, Varela-Moreiras G.	PLoS One. 2017 Dec 15;12(12):e0189230. doi: 10.1371/journal.pone.0189230. eCollection 2017.	Partearroyo T	PLoS One	2017	16/12/2017	PMC5731688		10.1371/journal.pone.0189230
29212397	Growth and neurodevelopment in very preterm infants receiving a high enteral volume-feeding regimen - a population-based cohort study	Klingenberg C, Muraas FK, Isaksen CE, Nilsen T, Torgersen M, Melum-Hansen C.	J Matern Fetal Neonatal Med. 2019 May;32(10):1664-1672. doi: 10.1080/14767058.2017.1414796. Epub 2017 Dec 17.	Klingenberg C	J Matern Fetal Neonatal Med	2019	8/12/2017			10.1080/14767058.2017.1414796
29207479	Growth and Bone Mineralization of Very Preterm Infants at Term Corrected Age in Relation to Different Nutritional Intakes in the Early Postnatal Period	Körnmann MN, Christmann V, Gradussen CJW, Rodwell L, Gotthardt M, Van Goudoever JB, Van Heijst AFJ.	Nutrients. 2017 Dec 2;9(12):1318. doi: 10.3390/nu9121318.	Körnmann MN	Nutrients	2017	7/12/2017	PMC5748768		10.3390/nu9121318
29205630	Health-care professionals' approach in feeding term small-for-gestational age infants and its potential implications to later growth outcomes	Lee LY, Muhardi L, Cheah FC, Supapannachart S, Teller IC, Bindels J, van Der Beek EM, van Elburg RM.	J Paediatr Child Health. 2018 Apr;54(4):370-376. doi: 10.1111/jpc.13775. Epub 2017 Dec 5.	Lee LY	J Paediatr Child Health	2018	6/12/2017			10.1111/jpc.13775
29193757	Effects of the Consumption of Milk Biofortified with Selenium, Vitamin E, and Different Fatty Acid Profile on Immune Response in the Elderly	Pfrimer K, Ferriolli E, Takeuchi PL, Salles MS, Saran-Netto A, Zanetti MA, Roma-Junior LC, Braga CBM, Domenici FA, Valim YM, Paschoalato AB, Marchi LF, Azzolini AE, Donadi EA, Martinez E, Vannucchi H.	Mol Nutr Food Res. 2018 Feb;62(4). doi: 10.1002/mnfr.201700307. Epub 2018 Jan 15.	Pfrimer K	Mol Nutr Food Res	2018	2/12/2017			10.1002/mnfr.201700307
29190848	Temporal Relationship of Onset of Necrotizing Enterocolitis and Introduction of Enteric Feedings and Powdered Milk Fortifier	Vaks Y, Birnie KL, Carmichael SL, Hernandez-Boussard T, Benitz WE.	Am J Perinatol. 2018 Jun;35(7):616-623. doi: 10.1055/s-0037-1608928. Epub 2017 Nov 30.	Vaks Y	Am J Perinatol	2018	1/12/2017			10.1055/s-0037-1608928
29188900	Effects of Aerobic and Resistance Training Combined with Fortified Milk on Muscle Mass, Muscle Strength, and Physical Performance in Older Adults: A Randomized Controlled Trial	Osuka Y, Fujita S, Kitano N, Kosaki K, Seol J, Sawano Y, Shi H, Fujii Y, Maeda S, Okura T, Kobayashi H, Tanaka K.	J Nutr Health Aging. 2017;21(10):1349-1357. doi: 10.1007/s12603-016-0864-1.	Osuka Y	J Nutr Health Aging	2017	1/12/2017	PMC12879806		10.1007/s12603-016-0864-1
29173203	25(OH)D3-enriched or fortified foods are more efficient at tackling inadequate vitamin D status than vitamin D3	Guo J, Lovegrove JA, Givens DI.	Proc Nutr Soc. 2018 Aug;77(3):282-291. doi: 10.1017/S0029665117004062. Epub 2017 Nov 27.	Guo J	Proc Nutr Soc	2018	28/11/2017	PMC6088524		10.1017/S0029665117004062
29130703	Nutritional practices in very low birth weight infants: a national survey	Sáenz de Pipaón M, Closa R, Gormaz M, Linés M, Narbona E, Rodríguez-Martínez G, Uberos J, Zozaya C, Couce ML.	Nutr Hosp. 2017 Oct 24;34(5):1067-1072. doi: 10.20960/nh.1068.	Sáenz de Pipaón M	Nutr Hosp	2017	14/11/2017			10.20960/nh.1068
29105560	Melamine contamination in milk powder in Uruguay	García Londoño VA, Puñales M, Reynoso M, Resnik S.	Food Addit Contam Part B Surveill. 2018 Mar;11(1):15-19. doi: 10.1080/19393210.2017.1389993. Epub 2017 Nov 23.	García Londoño VA	Food Addit Contam Part B Surveill	2018	7/11/2017			10.1080/19393210.2017.1389993
29095351	Young Child Formula: A Position Paper by the ESPGHAN Committee on Nutrition	Hojsak I, Bronsky J, Campoy C, Domellöf M, Embleton N, Fidler Mis N, Hulst J, Indrio F, Lapillonne A, Mølgaard C, Vora R, Fewtrell M; ESPGHAN Committee on Nutrition.	J Pediatr Gastroenterol Nutr. 2018 Jan;66(1):177-185. doi: 10.1097/MPG.0000000000001821.	Hojsak I	J Pediatr Gastroenterol Nutr	2018	3/11/2017			10.1097/MPG.0000000000001821
29070561	Development of iron homeostasis in infants and young children	Lönnerdal B.	Am J Clin Nutr. 2017 Dec;106(Suppl 6):1575S-1580S. doi: 10.3945/ajcn.117.155820. Epub 2017 Oct 25.	Lönnerdal B	Am J Clin Nutr	2017	27/10/2017	PMC5701726		10.3945/ajcn.117.155820
29064929	Highly Concentrated Preterm Formula as an Alternative to Powdered Human Milk Fortifier: A Randomized Controlled Trial	Willeitner A, Anderson M, Lewis J.	J Pediatr Gastroenterol Nutr. 2017 Nov;65(5):574-578. doi: 10.1097/MPG.0000000000001638.	Willeitner A	J Pediatr Gastroenterol Nutr	2017	25/10/2017			10.1097/MPG.0000000000001638
29051646	Effect of fiber blends, total solids, heat treatment, whey protein concentrate and stage of sugar incorporation on dietary fiber-fortified Kheer	Arora SK, Patel AA.	J Food Sci Technol. 2017 Oct;54(11):3512-3520. doi: 10.1007/s13197-017-2808-0. Epub 2017 Sep 4.	Arora SK	J Food Sci Technol	2017	21/10/2017	PMC5629160		10.1007/s13197-017-2808-0
29045350	Donor Human Milk and Fortifier Use in United States Level 2, 3, and 4 Neonatal Care Hospitals	Perrin MT.	J Pediatr Gastroenterol Nutr. 2018 Apr;66(4):664-669. doi: 10.1097/MPG.0000000000001790.	Perrin MT	J Pediatr Gastroenterol Nutr	2018	19/10/2017			10.1097/MPG.0000000000001790
28976265	Evolution of Serum 25OHD in Response to Vitamin D(3)-Fortified Yogurts Consumed by Healthy Menopausal Women: A 6-Month Randomized Controlled Trial Assessing the Interactions between Doses, Baseline Vitamin D Status, and Seasonality	Bonjour JP, Dontot-Payen F, Rouy E, Walrand S, Rousseau B.	J Am Coll Nutr. 2018 Jan;37(1):34-43. doi: 10.1080/07315724.2017.1355761. Epub 2017 Oct 4.	Bonjour JP	J Am Coll Nutr	2018	5/10/2017	PMC5817641		10.1080/07315724.2017.1355761
28975432	Calcium and vitamin D fortified milk reduces bone turnover and improves bone density in postmenopausal women over 1 year	Kruger MC, Chan YM, Lau LT, Lau CC, Chin YS, Kuhn-Sherlock B, Todd JM, Schollum LM.	Eur J Nutr. 2018 Dec;57(8):2785-2794. doi: 10.1007/s00394-017-1544-6. Epub 2017 Oct 3.	Kruger MC	Eur J Nutr	2018	5/10/2017			10.1007/s00394-017-1544-6
28964271	Interlaboratory Validation of a Stable Isotope Dilution and Liquid Chromatography Tandem Mass Spectrometry Method for the Determination of Aflatoxins in Milk, Milk-Based Infant Formula, and Feed	Zhang K, Liao CD, Prakash S, Conway M, Cheng HF.	J AOAC Int. 2018 May 1;101(3):677-685. doi: 10.5740/jaoacint.17-0341. Epub 2017 Oct 2.	Zhang K	J AOAC Int	2018	2/10/2017			10.5740/jaoacint.17-0341
28951410	Cost-effectiveness of milk powder fortified with potassium to decrease blood pressure and prevent cardiovascular events among the adult population in China: a Markov model	Dainelli L, Xu T, Li M, Zimmermann D, Fang H, Wu Y, Detzel P.	BMJ Open. 2017 Sep 25;7(9):e017136. doi: 10.1136/bmjopen-2017-017136.	Dainelli L	BMJ Open	2017	28/09/2017	PMC5623478		10.1136/bmjopen-2017-017136
28950660	Whey protein isolate enrichment attenuates manganese-induced oxidative stress and neurotoxicity in Drosophila melanogaster: Relevance to Parkinson's disease	Mohandas G, Rao SV, Muralidhara, Rajini PS.	Biomed Pharmacother. 2017 Nov;95:1596-1606. doi: 10.1016/j.biopha.2017.09.099. Epub 2017 Oct 6.	Mohandas G	Biomed Pharmacother	2017	28/09/2017			10.1016/j.biopha.2017.09.099
28945281	In vivo study of the effect of lactoferrin on iron metabolism and bioavailability from different iron chemical species for formula milk fortification	Fernández-Menéndez S, Fernández-Sánchez ML, Alves Peixoto RR, Fernández-Colomer B, Sanz-Medel A.	Electrophoresis. 2018 Jul;39(13):1702-1713. doi: 10.1002/elps.201700231. Epub 2017 Nov 8.	Fernández-Menéndez S	Electrophoresis	2018	26/09/2017			10.1002/elps.201700231
28940514	Fortified tuna bone powder supplementation increases bone mineral density of lactating rats and their offspring	Suntornsaratoon P, Charoenphandhu N, Krishnamra N.	J Sci Food Agric. 2018 Mar;98(5):2027-2034. doi: 10.1002/jsfa.8688. Epub 2017 Nov 16.	Suntornsaratoon P	J Sci Food Agric	2018	24/09/2017			10.1002/jsfa.8688
28931588	A 25-Hydroxycholecalciferol-Fortified Dairy Drink Is More Effective at Raising a Marker of Postprandial Vitamin D Status than Cholecalciferol in Men with Suboptimal Vitamin D Status	Guo J, Jackson KG, Che Taha CSB, Li Y, Givens DI, Lovegrove JA.	J Nutr. 2017 Nov;147(11):2076-2082. doi: 10.3945/jn.117.254789. Epub 2017 Sep 20.	Guo J	J Nutr	2017	22/09/2017			10.3945/jn.117.254789
28905406	Thiamine content of F-75 therapeutic milk for complicated severe acute malnutrition: time for a change?	Hiffler L, Adamolekun B, Fischer PR, Fattal-Vavleski A.	Ann N Y Acad Sci. 2017 Sep;1404(1):20-26. doi: 10.1111/nyas.13458. Epub 2017 Sep 14.	Hiffler L	Ann N Y Acad Sci	2017	15/09/2017			10.1111/nyas.13458
28893306	MOnitored supplementation of VItamin D in preterm infants (MOSVID trial): study protocol for a randomised controlled trial	Kołodziejczyk A, Borszewska-Kornacka MK, Seliga-Siwecka J.	Trials. 2017 Sep 11;18(1):424. doi: 10.1186/s13063-017-2141-y.	Kołodziejczyk A	Trials	2017	13/09/2017	PMC5594536		10.1186/s13063-017-2141-y
28884306	Probiotic Soy Milk Consumption and Renal Function Among Type 2 Diabetic Patients with Nephropathy: a Randomized Controlled Clinical Trial	Miraghajani M, Zaghian N, Dehkohneh A, Mirlohi M, Ghiasvand R.	Probiotics Antimicrob Proteins. 2019 Mar;11(1):124-132. doi: 10.1007/s12602-017-9325-3.	Miraghajani M	Probiotics Antimicrob Proteins	2019	9/09/2017			10.1007/s12602-017-9325-3
28882910	Crossover trial to test the acceptability of a locally produced lipid-based nutrient supplement (LNS) for children under 2 years in Cambodia: a study protocol	Borg B, Mihrshahi S, Griffin M, Chamnan C, Laillou A, Wieringa FT.	BMJ Open. 2017 Sep 6;7(9):e015958. doi: 10.1136/bmjopen-2017-015958.	Borg B	BMJ Open	2017	9/09/2017	PMC5588973		10.1136/bmjopen-2017-015958
28858132	A retrospective study on the effects of exclusive donor human milk feeding in a short period after birth on morbidity and growth of preterm infants during hospitalization	Kim EJ, Lee NM, Chung SH.	Medicine (Baltimore). 2017 Sep;96(35):e7970. doi: 10.1097/MD.0000000000007970.	Kim EJ	Medicine (Baltimore)	2017	1/09/2017	PMC5585526		10.1097/MD.0000000000007970
28856776	Malnutrition caused by unexpectedly low protein concentration in breast milk	Nakano Y, Hirabayashi C, Murase M, Mizuno K, Itabashi K.	Pediatr Int. 2017 Oct;59(10):1100-1101. doi: 10.1111/ped.13353. Epub 2017 Aug 30.	Nakano Y	Pediatr Int	2017	1/09/2017			10.1111/ped.13353
28846645	Vitamin D Sufficiency of Canadian Children Did Not Improve Following the 2010 Revision of the Dietary Guidelines That Recommend Higher Intake of Vitamin D: An Analysis of the Canadian Health Measures Survey	Munasinghe LL, Willows ND, Yuan Y, Ekwaru JP, Veugelers PJ.	Nutrients. 2017 Aug 28;9(9):945. doi: 10.3390/nu9090945.	Munasinghe LL	Nutrients	2017	29/08/2017	PMC5622705		10.3390/nu9090945
28815786	Vitamin D intake during the first 4 years and onset of asthma by age 5: A nested case-control study	Nwaru BI, Hadkhale K, Hämäläinen N, Takkinen HM, Ahonen S, Ilonen J, Toppari J, Niemelä O, Haapala AM, Veijola R, Knip M, Virtanen SM.	Pediatr Allergy Immunol. 2017 Nov;28(7):641-648. doi: 10.1111/pai.12773. Epub 2017 Sep 8.	Nwaru BI	Pediatr Allergy Immunol	2017	18/08/2017			10.1111/pai.12773
28814393	Soya, maize, and sorghum-based ready-to-use therapeutic food with amino acid is as efficacious as the standard milk and peanut paste-based formulation for the treatment of severe acute malnutrition in children: a noninferiority individually randomized controlled efficacy clinical trial in Malawi	Bahwere P, Akomo P, Mwale M, Murakami H, Banda C, Kathumba S, Banda C, Jere S, Sadler K, Collins S.	Am J Clin Nutr. 2017 Oct;106(4):1100-1112. doi: 10.3945/ajcn.117.156653. Epub 2017 Aug 16.	Bahwere P	Am J Clin Nutr	2017	18/08/2017			10.3945/ajcn.117.156653
28789730	Iodine status of postpartum women and their infants in Australia after the introduction of mandatory iodine fortification	Huynh D, Condo D, Gibson R, Muhlhausler B, Ryan P, Skeaff S, Makrides M, Zhou SJ.	Br J Nutr. 2017 Jun;117(12):1656-1662. doi: 10.1017/S0007114517001775.	Huynh D	Br J Nutr	2017	10/08/2017			10.1017/S0007114517001775
28786376	Analysis of Vitamin D₂ and Vitamin D₃ in Infant and Adult Nutritional Formulas by Liquid Chromatography-Tandem Mass Spectrometry: A Multilaboratory Testing Study	Gill BD, Indyk HE.	J AOAC Int. 2018 Jan 1;101(1):256-263. doi: 10.5740/jaoacint.17-0149. Epub 2017 Aug 8.	Gill BD	J AOAC Int	2018	9/08/2017			10.5740/jaoacint.17-0149
28777664	Human-Based Human Milk Fortifier as Rescue Therapy in Very Low Birth Weight Infants Demonstrating Intolerance to Bovine-Based Human Milk Fortifier	Sandhu A, Fast S, Bonnar K, Baier RJ, Narvey M.	Breastfeed Med. 2017 Nov;12(9):570-573. doi: 10.1089/bfm.2017.0017. Epub 2017 Aug 4.	Sandhu A	Breastfeed Med	2017	5/08/2017	PMC5684660		10.1089/bfm.2017.0017
28768407	The Big Vitamin D Mistake	Papadimitriou DT.	J Prev Med Public Health. 2017 Jul;50(4):278-281. doi: 10.3961/jpmph.16.111. Epub 2017 May 10.	Papadimitriou DT	J Prev Med Public Health	2017	4/08/2017	PMC5541280		10.3961/jpmph.16.111
28749825	A Fortified Donor Milk Policy is Associated With Improved In-Hospital Head Growth and Weight Gain in Very Low-Birth-Weight Infants	Ginovart G, Gich I, Gutiérrez A, Verd S.	Adv Neonatal Care. 2017 Aug;17(4):250-257. doi: 10.1097/ANC.0000000000000387.	Ginovart G	Adv Neonatal Care	2017	28/07/2017			10.1097/ANC.0000000000000387
28749486	Milestones and controversies in maternal and child health: examining a brief history of micronutrient fortification in the US	Deavenport-Saman A, Britt A, Smith K, Jacobs RA.	J Perinatol. 2017 Nov;37(11):1180-1184. doi: 10.1038/jp.2017.121. Epub 2017 Jul 27.	Deavenport-Saman A	J Perinatol	2017	28/07/2017			10.1038/jp.2017.121
28747228	Iodine nutritional status of women in their first trimester of pregnancy in Catalonia	Torres MT, Francés L, Vila L, Manresa JM, Falguera G, Prieto G, Casamitjana R, Toran P; IODEGEST study group.	BMC Pregnancy Childbirth. 2017 Jul 26;17(1):249. doi: 10.1186/s12884-017-1423-4.	Torres MT	BMC Pregnancy Childbirth	2017	28/07/2017	PMC5530553		10.1186/s12884-017-1423-4
32625578	Safety of synthetic N-acetyl-d-neuraminic acid as a novel food pursuant to Regulation (EC) No 258/97	EFSA Panel on Dietetic Products, Nutrition and Allergies (NDA); Turck D, Bresson JL, Burlingame B, Dean T, Fairweather-Tait S, Heinonen M, Hirsch-Ernst KI, Mangelsdorf I, McArdle HJ, Naska A, Neuhäuser-Berthold M, Nowicka G, Pentieva K, Sanz Y, Siani A, Sjödin A, Stern M, Tomé D, Vinceti M, Willatts P, Engel KH, Marchelli R, Pöting A, Poulsen M, Schlatter JR, Turla E, van Loveren H.	EFSA J. 2017 Jul 25;15(7):e04918. doi: 10.2903/j.efsa.2017.4918. eCollection 2017 Jul.	EFSA Panel on Dietetic Products, Nutrition and Allergies (NDA)	EFSA J	2017	7/07/2020	PMC7010139		10.2903/j.efsa.2017.4918
28727654	Growth and Nutritional Biomarkers of Preterm Infants Fed a New Powdered Human Milk Fortifier: A Randomized Trial	Rigo J, Hascoët JM, Billeaud C, Picaud JC, Mosca F, Rubio A, Saliba E, Radkë M, Simeoni U, Guillois B, de Halleux V, Jaeger J, Ameye L, Hays NP, Spalinger J.	J Pediatr Gastroenterol Nutr. 2017 Oct;65(4):e83-e93. doi: 10.1097/MPG.0000000000001686.	Rigo J	J Pediatr Gastroenterol Nutr	2017	21/07/2017	PMC5625962		10.1097/MPG.0000000000001686
28715821	A History of Cow's Milk Allergy Is Associated with Lower Vitamin D Status in Schoolchildren	Rosendahl J, Fogelholm M, Pelkonen A, Mäkelä MJ, Mäkitie O, Erkkola M.	Horm Res Paediatr. 2017;88(3-4):244-250. doi: 10.1159/000478779. Epub 2017 Jul 14.	Rosendahl J	Horm Res Paediatr	2017	18/07/2017			10.1159/000478779
28710905	Administration of Fortifier by Finger Feeder During Breastfeeding in Preterm Infants	Thanhaeuser M, Kreissl A, Lindtner C, Brandstetter S, Berger A, Haiden N.	J Obstet Gynecol Neonatal Nurs. 2017 Sep-Oct;46(5):748-754. doi: 10.1016/j.jogn.2017.05.005. Epub 2017 Jul 12.	Thanhaeuser M	J Obstet Gynecol Neonatal Nurs	2017	16/07/2017			10.1016/j.jogn.2017.05.005
28691028	Production of a Functional Frozen Yogurt Fortified with Bifidobacterium spp	Abdelazez A, Muhammad Z, Zhang QX, Zhu ZT, Abdelmotaal H, Sami R, Meng XC.	Biomed Res Int. 2017;2017:6438528. doi: 10.1155/2017/6438528. Epub 2017 Jun 11.	Abdelazez A	Biomed Res Int	2017	11/07/2017	PMC5485482		10.1155/2017/6438528
28685845	Restructured low-fat cooked ham containing liquid whey fortified with lactulose	Oliveira CA, Massingue AA, Moura APR, Fontes PR, Ramos AL, Ramos EM.	J Sci Food Agric. 2018 Jan;98(2):807-816. doi: 10.1002/jsfa.8529. Epub 2017 Aug 16.	Oliveira CA	J Sci Food Agric	2018	8/07/2017			10.1002/jsfa.8529
28673079	Feeding of preterm infants and fortification of breast milk	Mangili G, Garzoli E.	Pediatr Med Chir. 2017 Jun 28;39(2):158. doi: 10.4081/pmc.2017.158.	Mangili G	Pediatr Med Chir	2017	5/07/2017			10.4081/pmc.2017.158
28644370	Adaptation of New Colombian Food-based Complementary Feeding Recommendations Using Linear Programming	Tharrey M, Olaya GA, Fewtrell M, Ferguson E.	J Pediatr Gastroenterol Nutr. 2017 Dec;65(6):667-672. doi: 10.1097/MPG.0000000000001662.	Tharrey M	J Pediatr Gastroenterol Nutr	2017	24/06/2017			10.1097/MPG.0000000000001662
28637062	Prospective Comparison of Enfamil and Similac Liquid Human Milk Fortifier on Clinical Outcomes in Premature Infants	Kumar N, Monga R, Sampath V, Ehrhart B.	Am J Perinatol. 2017 Dec;34(14):1411-1416. doi: 10.1055/s-0037-1603940. Epub 2017 Jun 21.	Kumar N	Am J Perinatol	2017	22/06/2017			10.1055/s-0037-1603940
28622483	Human Milk Fortifiers Do Not Meet the Current Recommendation for Nutrients in Very Low Birth Weight Infants	Koo W, Tice H.	JPEN J Parenter Enteral Nutr. 2018 May;42(4):813-820. doi: 10.1177/0148607117713202. Epub 2017 Dec 19.	Koo W	JPEN J Parenter Enteral Nutr	2018	17/06/2017			10.1177/0148607117713202
28607212	Macronutrients in Breastmilk of Mothers of Preterm Infants	Mahajan S, Chawla D, Kaur J, Jain S.	Indian Pediatr. 2017 Aug 15;54(8):635-637. doi: 10.1007/s13312-017-1124-0. Epub 2017 Jun 4.	Mahajan S	Indian Pediatr	2017	14/06/2017			10.1007/s13312-017-1124-0
28606217	Nutritional support for low birth weight infants: insights from animal studies	Li N, Wang W, Wu G, Wang J.	Br J Nutr. 2017 May;117(10):1390-1402. doi: 10.1017/S000711451700126X. Epub 2017 Jun 13.	Li N	Br J Nutr	2017	14/06/2017			10.1017/S000711451700126X
28603716	Optimizing Nutrition in Preterm Low Birth Weight Infants-Consensus Summary	Kumar RK, Singhal A, Vaidya U, Banerjee S, Anwar F, Rao S.	Front Nutr. 2017 May 26;4:20. doi: 10.3389/fnut.2017.00020. eCollection 2017.	Kumar RK	Front Nutr	2017	13/06/2017	PMC5445116		10.3389/fnut.2017.00020
28592513	Iron, Zinc, Folate, and Vitamin B-12 Status Increased among Women and Children in Yaoundé and Douala, Cameroon, 1 Year after Introducing Fortified Wheat Flour	Engle-Stone R, Nankap M, Ndjebayi AO, Allen LH, Shahab-Ferdows S, Hampel D, Killilea DW, Gimou MM, Houghton LA, Friedman A, Tarini A, Stamm RA, Brown KH.	J Nutr. 2017 Jul;147(7):1426-1436. doi: 10.3945/jn.116.245076. Epub 2017 Jun 7.	Engle-Stone R	J Nutr	2017	9/06/2017	PMC5483962		10.3945/jn.116.245076
28580502	In Vitro Bioavailability of Calcium, Magnesium, Iron, Zinc, and Copper from Gluten-Free Breads Supplemented with Natural Additives	Regula J, Cerba A, Suliburska J, Tinkov AA.	Biol Trace Elem Res. 2018 Mar;182(1):140-146. doi: 10.1007/s12011-017-1065-4. Epub 2017 Jun 3.	Regula J	Biol Trace Elem Res	2018	6/06/2017			10.1007/s12011-017-1065-4
28538523	The Effect of Maternal Milk on Tolerance and Growth in Premature Infants: A Hypothesis-generating Study	Hogewind-Schoonenboom JE, Rövekamp-Abels LWW, de Wijs-Meijler DPM, Maduro MD, Jansen-van der Weide MC, van Goudoever JB, Hulst JM.	J Pediatr Gastroenterol Nutr. 2017 Jun;64(6):971-974. doi: 10.1097/MPG.0000000000001427.	Hogewind-Schoonenboom JE	J Pediatr Gastroenterol Nutr	2017	25/05/2017			10.1097/MPG.0000000000001427
28531099	Vitamin A Status of Women and Children in Yaoundé and Douala, Cameroon, is Unchanged One Year after Initiation of a National Vitamin A Oil Fortification Program	Engle-Stone R, Nankap M, Ndjebayi A, Gimou MM, Friedman A, Haskell MJ, Tarini A, Brown KH.	Nutrients. 2017 May 20;9(5):522. doi: 10.3390/nu9050522.	Engle-Stone R	Nutrients	2017	23/05/2017	PMC5452252		10.3390/nu9050522
28531098	Increase in Weight in Low Birth Weight and Very Low Birth Weight Infants Fed Fortified Breast Milk versus Formula Milk: A Retrospective Cohort Study	Lok KYW, Chau PH, Fan HSL, Chan KM, Chan BH, Fung GPC, Tarrant M.	Nutrients. 2017 May 20;9(5):520. doi: 10.3390/nu9050520.	Lok KYW	Nutrients	2017	23/05/2017	PMC5452250		10.3390/nu9050520
28505084	Food Sources of Energy and Nutrients in Infants, Toddlers, and Young Children from the Mexican National Health and Nutrition Survey 2012	Denney L, Afeiche MC, Eldridge AL, Villalpando-Carrión S.	Nutrients. 2017 May 13;9(5):494. doi: 10.3390/nu9050494.	Denney L	Nutrients	2017	16/05/2017	PMC5452224		10.3390/nu9050494
28498489	Application of Edible Films Containing Oregano (Origanum vulgare) Essential Oil on Queso Blanco Cheese Prepared with Flaxseed (Linum usitatissimum) Oil	Gurdian C, Chouljenko A, Solval KM, Boeneke C, King JM, Sathivel S.	J Food Sci. 2017 Jun;82(6):1395-1401. doi: 10.1111/1750-3841.13733. Epub 2017 May 12.	Gurdian C	J Food Sci	2017	13/05/2017			10.1111/1750-3841.13733
28493294	Commercial Mineral Enhanced Dairy By-Products as Sodium Replacers, Antioxidants and Calcium Fortifiers in Sausages	Engeloug AM, Yi G, Egelandsdal B, Haug A, Nordvi B.	J Food Sci. 2017 Jun;82(6):1302-1309. doi: 10.1111/1750-3841.13718. Epub 2017 May 10.	Engeloug AM	J Food Sci	2017	12/05/2017			10.1111/1750-3841.13718
28490516	The positive impact of general vitamin D food fortification policy on vitamin D status in a representative adult Finnish population: evidence from an 11-y follow-up based on standardized 25-hydroxyvitamin D data	Jääskeläinen T, Itkonen ST, Lundqvist A, Erkkola M, Koskela T, Lakkala K, Dowling KG, Hull GL, Kröger H, Karppinen J, Kyllönen E, Härkänen T, Cashman KD, Männistö S, Lamberg-Allardt C.	Am J Clin Nutr. 2017 Jun;105(6):1512-1520. doi: 10.3945/ajcn.116.151415. Epub 2017 May 10.	Jääskeläinen T	Am J Clin Nutr	2017	12/05/2017			10.3945/ajcn.116.151415
28481882	Vitamin D supplementation and growth in urban Mongol school children: Results from two randomized clinical trials	Ganmaa D, Stuart JJ, Sumberzul N, Ninjin B, Giovannucci E, Kleinman K, Holick MF, Willett WC, Frazier LA, Rich-Edwards JW.	PLoS One. 2017 May 8;12(5):e0175237. doi: 10.1371/journal.pone.0175237. eCollection 2017.	Ganmaa D	PLoS One	2017	9/05/2017	PMC5421751		10.1371/journal.pone.0175237
28478001	Short communication: Production of cottage cheese fortified with vitamin D	Crevier B, Bélanger G, Vuillemard JC, St-Gelais D.	J Dairy Sci. 2017 Jul;100(7):5212-5216. doi: 10.3168/jds.2016-12308. Epub 2017 May 3.	Crevier B	J Dairy Sci	2017	8/05/2017			10.3168/jds.2016-12308
28468867	Medication errors by caregivers at home in neonates discharged from the neonatal intensive care unit	Solanki R, Mondal N, Mahalakshmy T, Bhat V.	Arch Dis Child. 2017 Jul;102(7):651-654. doi: 10.1136/archdischild-2016-311877. Epub 2017 May 3.	Solanki R	Arch Dis Child	2017	5/05/2017			10.1136/archdischild-2016-311877
28446631	Combined Vitamin B-12 and Balanced Protein-Energy Supplementation Affect Homocysteine Remethylation in the Methionine Cycle in Pregnant South Indian Women of Low Vitamin B-12 Status	Devi S, Mukhopadhyay A, Dwarkanath P, Thomas T, Crasta J, Thomas A, Sheela CN, Hsu JW, Tang GJ, Jahoor F, Kurpad AV.	J Nutr. 2017 Jun;147(6):1094-1103. doi: 10.3945/jn.116.241042. Epub 2017 Apr 26.	Devi S	J Nutr	2017	28/04/2017			10.3945/jn.116.241042
28436960	Amyloid fibril systems reduce, stabilize and deliver bioavailable nanosized iron	Shen Y, Posavec L, Bolisetty S, Hilty FM, Nyström G, Kohlbrecher J, Hilbe M, Rossi A, Baumgartner J, Zimmermann MB, Mezzenga R.	Nat Nanotechnol. 2017 Jul;12(7):642-647. doi: 10.1038/nnano.2017.58. Epub 2017 Apr 24.	Shen Y	Nat Nanotechnol	2017	25/04/2017			10.1038/nnano.2017.58
28426828	Consumption of fortified infant foods reduces dietary diversity but has a positive effect on subsequent growth in infants from Sumedang district, Indonesia	Diana A, Mallard SR, Haszard JJ, Purnamasari DM, Nurulazmi I, Herliani PD, Nugraha GI, Gibson RS, Houghton L.	PLoS One. 2017 Apr 20;12(4):e0175952. doi: 10.1371/journal.pone.0175952. eCollection 2017.	Diana A	PLoS One	2017	21/04/2017	PMC5398566		10.1371/journal.pone.0175952
28410479	Analysis of sulfonamides, tilmicosin and avermectins residues in typical animal matrices with multi-plug filtration cleanup by liquid chromatography-tandem mass spectrometry detection	Qin Y, Jatamunua F, Zhang J, Li Y, Han Y, Zou N, Shan J, Jiang Y, Pan C.	J Chromatogr B Analyt Technol Biomed Life Sci. 2017 May 15;1053:27-33. doi: 10.1016/j.jchromb.2017.04.006. Epub 2017 Apr 2.	Qin Y	J Chromatogr B Analyt Technol Biomed Life Sci	2017	15/04/2017			10.1016/j.jchromb.2017.04.006
28409756	Standardized slow enteral feeding protocol reduces necrotizing enterocolitis in micropremies	Viswanathan S, Merheb R, Wen X, Collin M, Groh-Wargo S.	J Neonatal Perinatal Med. 2017;10(2):171-180. doi: 10.3233/NPM-171680.	Viswanathan S	J Neonatal Perinatal Med	2017	15/04/2017			10.3233/NPM-171680
28407968	Novel nanoliposomal encapsulated omega-3 fatty acids and their applications in food	Rasti B, Erfanian A, Selamat J.	Food Chem. 2017 Sep 1;230:690-696. doi: 10.1016/j.foodchem.2017.03.089. Epub 2017 Mar 16.	Rasti B	Food Chem	2017	15/04/2017			10.1016/j.foodchem.2017.03.089
28404014	Incidence and enteral feed antecedents of severe neonatal necrotising enterocolitis across neonatal networks in England, 2012-13: a whole-population surveillance study	Battersby C, Longford N, Mandalia S, Costeloe K, Modi N; UK Neonatal Collaborative Necrotising Enterocolitis (UKNC-NEC) study group.	Lancet Gastroenterol Hepatol. 2017 Jan;2(1):43-51. doi: 10.1016/S2468-1253(16)30117-0. Epub 2016 Nov 8.	Battersby C	Lancet Gastroenterol Hepatol	2017	14/04/2017			10.1016/S2468-1253(16)30117-0
28403572	Development and Application of a Probabilistic Risk-Benefit Assessment Model for Infant Feeding Integrating Microbiological, Nutritional, and Chemical Components	Boué G, Cummins E, Guillou S, Antignac JP, Le Bizec B, Membré JM.	Risk Anal. 2017 Dec;37(12):2360-2388. doi: 10.1111/risa.12792. Epub 2017 Apr 12.	Boué G	Risk Anal	2017	14/04/2017			10.1111/risa.12792
28342603	Invited review: The anti-inflammatory properties of dairy lipids	Lordan R, Zabetakis I.	J Dairy Sci. 2017 Jun;100(6):4197-4212. doi: 10.3168/jds.2016-12224. Epub 2017 Mar 23.	Lordan R	J Dairy Sci	2017	27/03/2017			10.3168/jds.2016-12224
28340749	Validation of a new method based on salting-out assisted liquid-liquid extraction and UHPLC-MS/MS for the determination of betalactam antibiotics in infant dairy products	Moreno-González D, Rodríguez-Ramírez R, Del Olmo-Iruela M, García-Campaña AM.	Talanta. 2017 May 15;167:493-498. doi: 10.1016/j.talanta.2017.02.045. Epub 2017 Feb 20.	Moreno-González D	Talanta	2017	26/03/2017			10.1016/j.talanta.2017.02.045
28320208	Fresh cheese as a vehicle for polyunsaturated fatty acids integration: effect on physico-chemical, microbiological and sensory characteristics	Dal Bello B, Torri L, Piochi M, Bertolino M, Zeppa G.	Int J Food Sci Nutr. 2017 Nov;68(7):800-810. doi: 10.1080/09637486.2017.1301891. Epub 2017 Mar 20.	Dal Bello B	Int J Food Sci Nutr	2017	22/03/2017			10.1080/09637486.2017.1301891
28298392	Total folate and unmetabolized folic acid in the breast milk of a cross-section of Canadian women	Page R, Robichaud A, Arbuckle TE, Fraser WD, MacFarlane AJ.	Am J Clin Nutr. 2017 May;105(5):1101-1109. doi: 10.3945/ajcn.116.137968. Epub 2017 Mar 15.	Page R	Am J Clin Nutr	2017	17/03/2017			10.3945/ajcn.116.137968
28298277	Supplementation of Infant Formula with Bovine Milk Fat Globule Membranes	Timby N, Domellöf M, Lönnerdal B, Hernell O.	Adv Nutr. 2017 Mar 15;8(2):351-355. doi: 10.3945/an.116.014142. Print 2017 Mar.	Timby N	Adv Nutr	2017	17/03/2017	PMC5347108		10.3945/an.116.014142
28287490	Correlations between Maternal, Breast Milk, and Infant Vitamin B12 Concentrations among Mother-Infant Dyads in Vancouver, Canada and Prey Veng, Cambodia: An Exploratory Analysis	Chebaya P, Karakochuk CD, March KM, Chen NN, Stamm RA, Kroeun H, Sophonneary P, Borath M, Shahab-Ferdows S, Hampel D, Barr SI, Lamers Y, Houghton LA, Allen LH, Green TJ, Whitfield KC.	Nutrients. 2017 Mar 12;9(3):270. doi: 10.3390/nu9030270.	Chebaya P	Nutrients	2017	14/03/2017	PMC5372933		10.3390/nu9030270
28271631	Simulated effects of home fortification of complementary foods with micronutrient powders on risk of inadequate and excessive intakes in West Gojjam, Ethiopia	Abebe Z, Haki GD, Baye K.	Matern Child Nutr. 2018 Jan;14(1):e12443. doi: 10.1111/mcn.12443. Epub 2017 Mar 8.	Abebe Z	Matern Child Nutr	2018	9/03/2017	PMC6866026		10.1111/mcn.12443
28257107	Micronutrient-Fortified Milk and Academic Performance among Chinese Middle School Students: A Cluster-Randomized Controlled Trial	Wang X, Hui Z, Dai X, Terry PD, Zhang Y, Ma M, Wang M, Deng F, Gu W, Lei S, Li L, Ma M, Zhang B.	Nutrients. 2017 Mar 2;9(3):226. doi: 10.3390/nu9030226.	Wang X	Nutrients	2017	4/03/2017	PMC5372889		10.3390/nu9030226
28255653	Season, dietary factors, and physical activity modify 25-hydroxyvitamin D concentration during pregnancy	Hauta-Alus HH, Holmlund-Suila EM, Rita HJ, Enlund-Cerullo M, Rosendahl J, Valkama SM, Helve OM, Hytinantti TK, Surcel HM, Mäkitie OM, Andersson S, Viljakainen HT.	Eur J Nutr. 2018 Jun;57(4):1369-1379. doi: 10.1007/s00394-017-1417-z. Epub 2017 Mar 2.	Hauta-Alus HH	Eur J Nutr	2018	4/03/2017			10.1007/s00394-017-1417-z
28245892	Vitamin D deficiency and sufficiency among Canadian children residing at high latitude following the revision of the RDA of vitamin D intake in 2010	Munasinghe LL, Yuan Y, Willows ND, Faught EL, Ekwaru JP, Veugelers PJ.	Br J Nutr. 2017 Feb;117(3):457-465. doi: 10.1017/S0007114517000320. Epub 2017 Mar 1.	Munasinghe LL	Br J Nutr	2017	2/03/2017			10.1017/S0007114517000320
28245227	Delivery of iron-fortified yoghurt, through a dairy value chain program, increases hemoglobin concentration among children 24 to 59 months old in Northern Senegal: A cluster-randomized control trial	Le Port A, Bernard T, Hidrobo M, Birba O, Rawat R, Ruel MT.	PLoS One. 2017 Feb 28;12(2):e0172198. doi: 10.1371/journal.pone.0172198. eCollection 2017.	Le Port A	PLoS One	2017	1/03/2017	PMC5330480		10.1371/journal.pone.0172198
28241419	The Effects of Iodine Fortified Milk on the Iodine Status of Lactating Mothers and Infants in an Area with a Successful Salt Iodization Program: A Randomized Controlled Trial	Nazeri P, Mirmiran P, Tahmasebinejad Z, Hedayati M, Delshad H, Azizi F.	Nutrients. 2017 Feb 22;9(2):180. doi: 10.3390/nu9020180.	Nazeri P	Nutrients	2017	1/03/2017	PMC5331611		10.3390/nu9020180
28240891	Approach for Pesticide Residue Analysis for Metabolite Prothioconazole-desthio in Animal Origin Food	Liu H, Yao G, Liu X, Liu C, Zhan J, Liu D, Wang P, Zhou Z.	J Agric Food Chem. 2017 Mar 22;65(11):2481-2487. doi: 10.1021/acs.jafc.7b00062. Epub 2017 Mar 13.	Liu H	J Agric Food Chem	2017	28/02/2017			10.1021/acs.jafc.7b00062
28238222	Calcium and phosphorus supplementation of human milk for preterm infants	Harding JE, Wilson J, Brown J.	Cochrane Database Syst Rev. 2017 Feb 26;2(2):CD003310. doi: 10.1002/14651858.CD003310.pub2.	Harding JE	Cochrane Database Syst Rev	2017	27/02/2017	PMC6464224		10.1002/14651858.CD003310.pub2
28234650	Is Routine Fortification of Human Milk for Babies in the Neonatal Intensive Care Unit Indicated?	Spatz DL.	MCN Am J Matern Child Nurs. 2017 Mar/Apr;42(2):117. doi: 10.1097/NMC.0000000000000321.	Spatz DL	MCN Am J Matern Child Nurs	2017	25/02/2017			10.1097/NMC.0000000000000321
28233313	Effect of fortification of milk with omega-3 fatty acids, phytosterols and soluble fibre on the sensory, physicochemical and microbiological properties of milk	Nagarajappa V, Battula SN.	J Sci Food Agric. 2017 Sep;97(12):4160-4168. doi: 10.1002/jsfa.8286. Epub 2017 Mar 24.	Nagarajappa V	J Sci Food Agric	2017	25/02/2017			10.1002/jsfa.8286
28229278	Consumption of vitamin D-fortified yogurt drink increased leptin and ghrelin levels but reduced leptin to ghrelin ratio in type 2 diabetes patients: a single blind randomized controlled trial	Hajimohammadi M, Shab-Bidar S, Neyestani TR.	Eur J Nutr. 2017 Sep;56(6):2029-2036. doi: 10.1007/s00394-017-1397-z. Epub 2017 Feb 22.	Hajimohammadi M	Eur J Nutr	2017	24/02/2017			10.1007/s00394-017-1397-z
30229153	Reduced Necrotizing Enterocolitis after an Initiative to Promote Breastfeeding and Early Human Milk Administration	Feinberg M, Miller L, Engers B, Bigelow K, Lewis A, Brinker S, Kurland F, Potthoff E, Wallin M, Pantoja A, Britton JR.	Pediatr Qual Saf. 2017 Feb 21;2(2):e014. doi: 10.1097/pq9.0000000000000014. eCollection 2017 Mar-Apr.	Feinberg M	Pediatr Qual Saf	2017	20/09/2018	PMC6132913		10.1097/pq9.0000000000000014
28194211	Enteral nutrition for optimal growth in preterm infants	Kim MJ.	Korean J Pediatr. 2016 Dec;59(12):466-470. doi: 10.3345/kjp.2016.59.12.466. Epub 2016 Dec 31.	Kim MJ	Korean J Pediatr	2016	15/02/2017	PMC5300910		10.3345/kjp.2016.59.12.466
28159213	Human Milk for Preterm Infants	Mimouni FB, Koletzko B.	Clin Perinatol. 2017 Mar;44(1):xix-xx. doi: 10.1016/j.clp.2016.12.001.	Mimouni FB	Clin Perinatol	2017	5/02/2017			10.1016/j.clp.2016.12.001
28159207	"Bed Side" Human Milk Analysis in the Neonatal Intensive Care Unit: A Systematic Review	Fusch G, Kwan C, Kotrri G, Fusch C.	Clin Perinatol. 2017 Mar;44(1):209-267. doi: 10.1016/j.clp.2016.11.001. Epub 2016 Dec 29.	Fusch G	Clin Perinatol	2017	5/02/2017			10.1016/j.clp.2016.11.001
28159204	The Use of Multinutrient Human Milk Fortifiers in Preterm Infants: A Systematic Review of Unanswered Questions	Mimouni FB, Nathan N, Ziegler EE, Lubetzky R, Mandel D.	Clin Perinatol. 2017 Mar;44(1):173-178. doi: 10.1016/j.clp.2016.11.011. Epub 2016 Dec 24.	Mimouni FB	Clin Perinatol	2017	5/02/2017			10.1016/j.clp.2016.11.011
28148687	Chemical Composition, but Not Specific Surface Area, Affects Calcium Retention of Nanostructured Calcium Compounds in Growing Rats	Posavec L, Hilty FM, Baumgartner J, Buntting H, Hilbe M, Kruger M, Krumeich F, Grobler AF, Zimmermann MB.	J Nutr. 2017 Mar;147(3):353-360. doi: 10.3945/jn.116.241927. Epub 2017 Feb 1.	Posavec L	J Nutr	2017	3/02/2017			10.3945/jn.116.241927
28125098	Assessment of human milk composition using mid-infrared analyzers requires calibration adjustment	Buffin R, Decullier E, De Halleux V, Loys CM, Hays S, Studzinsky F, Jourdes E, Rigo J, Picaud JC.	J Perinatol. 2017 May;37(5):552-557. doi: 10.1038/jp.2016.230. Epub 2017 Jan 26.	Buffin R	J Perinatol	2017	27/01/2017			10.1038/jp.2016.230
28117400	Randomized controlled trial of the effect of phytosterols-enriched low-fat milk on lipid profile in Chinese	Cheung CL, Ho DK, Sing CW, Tsoi MF, Cheng VK, Lee GK, Ho YN, Cheung BM.	Sci Rep. 2017 Jan 24;7:41084. doi: 10.1038/srep41084.	Cheung CL	Sci Rep	2017	25/01/2017	PMC5259797		10.1038/srep41084
28115859	Relative cost-effectiveness of using a liquid human milk fortifier in preterm infants in the US	Guest JF, Moya F, Sisk PM, Hudak ML, Kuehn D.	Clinicoecon Outcomes Res. 2017 Jan 4;9:49-57. doi: 10.2147/CEOR.S122462. eCollection 2017.	Guest JF	Clinicoecon Outcomes Res	2017	25/01/2017	PMC5221546		10.2147/CEOR.S122462
28103607	Human Milk Banking	Haiden N, Ziegler EE.	Ann Nutr Metab. 2016;69 Suppl 2:8-15. doi: 10.1159/000452821. Epub 2017 Jan 20.	Haiden N	Ann Nutr Metab	2016	20/01/2017			10.1159/000452821
28071037	The influence of the dose of calcium bisglycinate on physicochemical properties, sensory analysis and texture profile of kefirs during 21 days of cold storage	Pawlos M, Znamirowska A, Szajnar K, Kalicka D.	Acta Sci Pol Technol Aliment. 2016 Jan-Mar;15(1):37-45. doi: 10.17306/J.AFS.2016.1.4.	Pawlos M	Acta Sci Pol Technol Aliment	2016	11/01/2017			10.17306/J.AFS.2016.1.4
28069114	Soymilk enriched with green coffee phenolics - Antioxidant and nutritional properties in the light of phenolics-food matrix interactions	Sęczyk Ł, Świeca M, Gawlik-Dziki U.	Food Chem. 2017 May 15;223:1-7. doi: 10.1016/j.foodchem.2016.12.020. Epub 2016 Dec 10.	Sęczyk Ł	Food Chem	2017	11/01/2017			10.1016/j.foodchem.2016.12.020
28064280	Compliance with Dietary Guidelines and Increased Fortification Can Double Vitamin D Intake: A Simulation Study	Harika RK, Dötsch-Klerk M, Zock PL, Eilander A.	Ann Nutr Metab. 2016;69(3-4):246-255. doi: 10.1159/000454930. Epub 2017 Jan 7.	Harika RK	Ann Nutr Metab	2016	9/01/2017	PMC5389168		10.1159/000454930
28052885	A micronutrient-fortified young-child formula improves the iron and vitamin D status of healthy young European children: a randomized, double-blind controlled trial	Akkermans MD, Eussen SR, van der Horst-Graat JM, van Elburg RM, van Goudoever JB, Brus F.	Am J Clin Nutr. 2017 Feb;105(2):391-399. doi: 10.3945/ajcn.116.136143. Epub 2017 Jan 4.	Akkermans MD	Am J Clin Nutr	2017	6/01/2017			10.3945/ajcn.116.136143
28030867	Medications That Increase Osmolality and Compromise the Safety of Enteral Feeding in Preterm Infants	Chandran S, Chua MC, Lin W, Min Wong J, Saffari SE, Rajadurai VS.	Neonatology. 2017;111(4):309-316. doi: 10.1159/000454667. Epub 2016 Dec 29.	Chandran S	Neonatology	2017	29/12/2016			10.1159/000454667
28028913	Iodine status and associations with feeding practices and psychomotor milestone development in six-month-old South African infants	Osei J, Baumgartner J, Rothman M, Matsungo TM, Covic N, Faber M, Smuts CM.	Matern Child Nutr. 2017 Oct;13(4):e12408. doi: 10.1111/mcn.12408. Epub 2016 Dec 28.	Osei J	Matern Child Nutr	2017	29/12/2016	PMC6865918		10.1111/mcn.12408
28027638	Effects of Bifidobacterium animalis lactis HN019 (DR10TM), inulin, and micronutrient fortified milk on faecal DR10TM, immune markers, and maternal micronutrients among Indonesian pregnant women	Wibowo N, Bardosono S, Irwinda R.	Asia Pac J Clin Nutr. 2016 Dec;25(Suppl 1):S102-S110. doi: 10.6133/apjcn.122016.s2.	Wibowo N	Asia Pac J Clin Nutr	2016	28/12/2016			10.6133/apjcn.122016.s2
28027215	Complementary Feeding: A Position Paper by the European Society for Paediatric Gastroenterology, Hepatology, and Nutrition (ESPGHAN) Committee on Nutrition	Fewtrell M, Bronsky J, Campoy C, Domellöf M, Embleton N, Fidler Mis N, Hojsak I, Hulst JM, Indrio F, Lapillonne A, Molgaard C.	J Pediatr Gastroenterol Nutr. 2017 Jan;64(1):119-132. doi: 10.1097/MPG.0000000000001454.	Fewtrell M	J Pediatr Gastroenterol Nutr	2017	28/12/2016			10.1097/MPG.0000000000001454
28012639	[Guidelines for multivitamin administration in fortified human milk prepared for preterm infants]	Rigourd V, Dridi Brahim I, Smii S, Razafimahefa H, Quetin F, Leroy E, Pichon C, Giuseppi A, Berthier L, Pommeret B, Serreau R.	Arch Pediatr. 2017 Feb;24(2):107-111. doi: 10.1016/j.arcped.2016.11.003. Epub 2016 Dec 21.	Rigourd V	Arch Pediatr	2017	26/12/2016			10.1016/j.arcped.2016.11.003
28005920	Fortified Snack Reduced Anemia in Rural School-Aged Children of Haiti: A Cluster-Randomized, Controlled Trial	Iannotti L, Dulience SJ, Joseph S, Cooley C, Tufte T, Cox K, Eaton J, Delnatus JR, Wolff PB.	PLoS One. 2016 Dec 22;11(12):e0168121. doi: 10.1371/journal.pone.0168121. eCollection 2016.	Iannotti L	PLoS One	2016	23/12/2016	PMC5179061		10.1371/journal.pone.0168121
28001012	Iodine deficiency and nutrition in Scandinavia	Manousou S, Dahl L, Heinsbaek Thuesen B, Hulthén L, Nyström Filipsson H.	Minerva Med. 2017 Apr;108(2):147-158. doi: 10.23736/S0026-4806.16.04849-7. Epub 2016 Dec 20.	Manousou S	Minerva Med	2017	22/12/2016			10.23736/S0026-4806.16.04849-7
27999276	Response to Dr. Moya's Comments to Article by Thoene M et al., Nutrients 2016, 8, 451	Thoene M, Anderson-Berry A.	Nutrients. 2016 Dec 16;8(12):822. doi: 10.3390/nu8120822.	Thoene M	Nutrients	2016	22/12/2016	PMC5188475		10.3390/nu8120822
27994111	Donor Human Milk for the High-Risk Infant: Preparation, Safety, and Usage Options in the United States	COMMITTEE ON NUTRITION; SECTION ON BREASTFEEDING; COMMITTEE ON FETUS AND NEWBORN.	Pediatrics. 2017 Jan;139(1):e20163440. doi: 10.1542/peds.2016-3440.	COMMITTEE ON NUTRITION	Pediatrics	2017	21/12/2016			10.1542/peds.2016-3440
27990698	Dietary strategies for achieving adequate vitamin D and iron intakes in young children in Ireland	Kehoe L, Walton J, McNulty BA, Nugent AP, Flynn A.	J Hum Nutr Diet. 2017 Aug;30(4):405-416. doi: 10.1111/jhn.12449. Epub 2016 Dec 18.	Kehoe L	J Hum Nutr Diet	2017	20/12/2016			10.1111/jhn.12449
27979158	Salting-out assisted liquid-liquid extraction coupled to ultra-high performance liquid chromatography-tandem mass spectrometry for the determination of tetracycline residues in infant foods	Moreno-González D, García-Campaña AM.	Food Chem. 2017 Apr 15;221:1763-1769. doi: 10.1016/j.foodchem.2016.10.107. Epub 2016 Oct 24.	Moreno-González D	Food Chem	2017	17/12/2016			10.1016/j.foodchem.2016.10.107
27976912	How Picky Eating Becomes an Illness-Marketing Nutrient-Enriched Formula Milk in a Chinese Society	Mak VS.	Ecol Food Nutr. 2017 Jan-Feb;56(1):81-100. doi: 10.1080/03670244.2016.1261025. Epub 2016 Dec 15.	Mak VS	Ecol Food Nutr	2017	16/12/2016			10.1080/03670244.2016.1261025
27974050	Neonatal milk supplementation in lambs has persistent effects on growth and metabolic function that differ by sex and gestational age	Berry MJ, Jaquiery AL, Oliver MH, Harding JE, Bloomfield FH.	Br J Nutr. 2016 Dec;116(11):1912-1925. doi: 10.1017/S0007114516004013. Epub 2016 Dec 15.	Berry MJ	Br J Nutr	2016	16/12/2016			10.1017/S0007114516004013
27942845	In vitro assessment of iron availability from commercial Young Child Formulae supplemented with prebiotics	Christides T, Ganis JC, Sharp PA.	Eur J Nutr. 2018 Mar;57(2):669-678. doi: 10.1007/s00394-016-1353-3. Epub 2016 Dec 9.	Christides T	Eur J Nutr	2018	13/12/2016	PMC5845627		10.1007/s00394-016-1353-3
27938461	Effect of fortified milk on growth and nutritional status in young children: a systematic review and meta-analysis	Matsuyama M, Harb T, David M, Davies PS, Hill RJ.	Public Health Nutr. 2017 May;20(7):1214-1225. doi: 10.1017/S1368980016003189. Epub 2016 Dec 12.	Matsuyama M	Public Health Nutr	2017	13/12/2016	PMC10261583		10.1017/S1368980016003189
27893064	Effect of Increased Enteral Protein Intake on Growth in Human Milk-Fed Preterm Infants: A Randomized Clinical Trial	Maas C, Mathes M, Bleeker C, Vek J, Bernhard W, Wiechers C, Peter A, Poets CF, Franz AR.	JAMA Pediatr. 2017 Jan 1;171(1):16-22. doi: 10.1001/jamapediatrics.2016.2681.	Maas C	JAMA Pediatr	2017	29/11/2016			10.1001/jamapediatrics.2016.2681
27883269	Oil-Fortified Maize Porridge Increases Absorption of Lumefantrine in Children with Uncomplicated Falciparum Malaria	Mwebaza N, Jerling M, Gustafsson LL, Silva AV, Pohanka A, Obua C, Waako P, Beck O, Homann MV, Färnert A, Hellgren U.	Basic Clin Pharmacol Toxicol. 2017 May;120(5):457-465. doi: 10.1111/bcpt.12714. Epub 2017 Feb 22.	Mwebaza N	Basic Clin Pharmacol Toxicol	2017	25/11/2016			10.1111/bcpt.12714
27882862	Milk and dairy products: good or bad for human health? An assessment of the totality of scientific evidence	Thorning TK, Raben A, Tholstrup T, Soedamah-Muthu SS, Givens I, Astrup A.	Food Nutr Res. 2016 Nov 22;60:32527. doi: 10.3402/fnr.v60.32527. eCollection 2016.	Thorning TK	Food Nutr Res	2016	25/11/2016	PMC5122229		10.3402/fnr.v60.32527
27852618	Relation between milk-fat percentage, vitamin D, and BMI z score in early childhood	Vanderhout SM, Birken CS, Parkin PC, Lebovic G, Chen Y, O'Connor DL, Maguire JL; TARGet Kids! Collaboration.	Am J Clin Nutr. 2016 Dec;104(6):1657-1664. doi: 10.3945/ajcn.116.139675. Epub 2016 Nov 16.	Vanderhout SM	Am J Clin Nutr	2016	18/11/2016			10.3945/ajcn.116.139675
27838353	[Variability in enteral feeding practices of preterm infants among hospitals in the SEN1500 Spanish neonatal network]	Moreno Algarra MC, Fernández Romero V, Sánchez Tamayo T, Espinosa Fernández MG, Salguero García E; Red SEN-1500.	An Pediatr (Barc). 2017 Nov;87(5):245-252. doi: 10.1016/j.anpedi.2016.09.009. Epub 2016 Nov 9.	Moreno Algarra MC	An Pediatr (Barc)	2017	14/11/2016			10.1016/j.anpedi.2016.09.009
27836421	Human milk is the feeding strategy to prevent necrotizing enterocolitis!	Maffei D, Schanler RJ.	Semin Perinatol. 2017 Feb;41(1):36-40. doi: 10.1053/j.semperi.2016.09.016. Epub 2016 Nov 8.	Maffei D	Semin Perinatol	2017	13/11/2016			10.1053/j.semperi.2016.09.016
27830313	An effective clean-up technique for GC/EI-HRMS determination of developmental neurotoxicants in human breast milk	Čechová E, Seifertová M, Kukučka P, Vojta Š, Quaak I, de Cock M, van de Bor M, Kočan A.	Anal Bioanal Chem. 2017 Feb;409(5):1311-1322. doi: 10.1007/s00216-016-0059-y. Epub 2016 Nov 9.	Čechová E	Anal Bioanal Chem	2017	11/11/2016			10.1007/s00216-016-0059-y
27827915	Dietary Iodine Intake of the Australian Population after Introduction of a Mandatory Iodine Fortification Programme	Charlton K, Probst Y, Kiene G.	Nutrients. 2016 Nov 4;8(11):701. doi: 10.3390/nu8110701.	Charlton K	Nutrients	2016	10/11/2016	PMC5133088		10.3390/nu8110701
27817089	Evaluation of Physicochemical and Glycaemic Properties of Commercial Plant-Based Milk Substitutes	Jeske S, Zannini E, Arendt EK.	Plant Foods Hum Nutr. 2017 Mar;72(1):26-33. doi: 10.1007/s11130-016-0583-0.	Jeske S	Plant Foods Hum Nutr	2017	7/11/2016	PMC5325842		10.1007/s11130-016-0583-0
27640092	Preparation and characterization of chitosan microparticles for immunoaffinity extraction and determination of enrofloxacin	Yang Y, Wang Y, Niu R, Lu J, Zhu X, Wang Y.	Int J Biol Macromol. 2016 Dec;93(Pt A):783-788. doi: 10.1016/j.ijbiomac.2016.09.041. Epub 2016 Sep 14.	Yang Y	Int J Biol Macromol	2016	19/09/2016			10.1016/j.ijbiomac.2016.09.041
27612307	Calcium to phosphorus ratio, essential elements and vitamin D content of infant foods in the UK: Possible implications for bone health	Loughrill E, Wray D, Christides T, Zand N.	Matern Child Nutr. 2017 Jul;13(3):e12368. doi: 10.1111/mcn.12368. Epub 2016 Sep 9.	Loughrill E	Matern Child Nutr	2017	10/09/2016	PMC6865864		10.1111/mcn.12368
27801753	Effect of Differential Enteral Protein on Growth and Neurodevelopment in Infants <1500 g: A Randomized Controlled Trial	Dogra S, Thakur A, Garg P, Kler N.	J Pediatr Gastroenterol Nutr. 2017 May;64(5):e126-e132. doi: 10.1097/MPG.0000000000001451.	Dogra S	J Pediatr Gastroenterol Nutr	2017	2/11/2016			10.1097/MPG.0000000000001451
27777705	Post Discharge Formula Fortification of Maternal Human Milk of Very Low Birth Weight Preterm Infants: An Introduction of a Feeding Protocol in a University Hospital	El Sakka A, El Shimi MS, Salama K, Fayez H.	Pediatr Rep. 2016 Oct 3;8(3):6632. doi: 10.4081/pr.2016.6632. eCollection 2016 Sep 19.	El Sakka A	Pediatr Rep	2016	26/10/2016	PMC5066100		10.4081/pr.2016.6632
27751207	[Effect of breastfeeding quality improvement on breastfeeding rate in very low birth weight and extremely low birth weight infants]	Liu F, Han SP, Yu ZB, Zhang J, Chen XH, Wu WM, Chu X, Liu BB.	Zhongguo Dang Dai Er Ke Za Zhi. 2016 Oct;18(10):937-942. doi: 10.7499/j.issn.1008-8830.2016.10.004.	Liu F	Zhongguo Dang Dai Er Ke Za Zhi	2016	19/10/2016	PMC7389552		10.7499/j.issn.1008-8830.2016.10.004
27749919	Effects of Ready-to-Eat-Cereals on Key Nutritional and Health Outcomes: A Systematic Review	Priebe MG, McMonagle JR.	PLoS One. 2016 Oct 17;11(10):e0164931. doi: 10.1371/journal.pone.0164931. eCollection 2016.	Priebe MG	PLoS One	2016	18/10/2016	PMC5066953		10.1371/journal.pone.0164931
27743615	Both basal and post-prandial muscle protein synthesis rates, following the ingestion of a leucine-enriched whey protein supplement, are not impaired in sarcopenic older males	Kramer IF, Verdijk LB, Hamer HM, Verlaan S, Luiking YC, Kouw IWK, Senden JM, van Kranenburg J, Gijsen AP, Bierau J, Poeze M, van Loon LJC.	Clin Nutr. 2017 Oct;36(5):1440-1449. doi: 10.1016/j.clnu.2016.09.023. Epub 2016 Sep 29.	Kramer IF	Clin Nutr	2017	17/10/2016			10.1016/j.clnu.2016.09.023
27734701	[Solution of Iodine deficiency in the Czech Republic - history and current situation20 years of work of prof. Václav Zamrazil for Commission for the solution of Iodine deficiency]	Ryšavá L, Kříž J.	Vnitr Lek. 2016 Fall;62(9 Suppl 3):103-106.	Ryšavá L	Vnitr Lek	2016	14/10/2016
27716696	Early enteral nutrition therapy in congenital cardiac repair postoperatively: A randomized, controlled pilot study	Sahu MK, Singal A, Menon R, Singh SP, Mohan A, Manral M, Singh D, Devagouru V, Talwar S, Choudhary SK.	Ann Card Anaesth. 2016 Oct-Dec;19(4):653-661. doi: 10.4103/0971-9784.191550.	Sahu MK	Ann Card Anaesth	2016	8/10/2016	PMC5070325		10.4103/0971-9784.191550
27711042	The effects of human milk fortification on nutrients and milk properties	Donovan R, Kelly SG, Prazad P, Talaty PN, Lefaiver C, Hastings ML, Everly DN.	J Perinatol. 2017 Jan;37(1):42-48. doi: 10.1038/jp.2016.166. Epub 2016 Oct 6.	Donovan R	J Perinatol	2017	7/10/2016			10.1038/jp.2016.166
27710983	Vitamin D content in fortified low fat milk in Saudi Arabia	Alvi SN, El Tabache C, Al-Ashwall A, Hammami MM.	Ann Saudi Med. 2016 Sep-Oct;36(5):325-327. doi: 10.5144/0256-4947.2016.325.	Alvi SN	Ann Saudi Med	2016	7/10/2016	PMC6074312		10.5144/0256-4947.2016.325
27692935	Neurodevelopmental outcomes and nutritional strategies in very low birth weight infants	Belfort MB, Ehrenkranz RA.	Semin Fetal Neonatal Med. 2017 Feb;22(1):42-48. doi: 10.1016/j.siny.2016.09.001. Epub 2016 Sep 29.	Belfort MB	Semin Fetal Neonatal Med	2017	4/10/2016			10.1016/j.siny.2016.09.001
27684418	Improving fortification with weekly analysis of human milk for VLBW infants	Arnold M, Adamkin D, Radmacher P.	J Perinatol. 2017 Feb;37(2):194-196. doi: 10.1038/jp.2016.170. Epub 2016 Sep 29.	Arnold M	J Perinatol	2017	30/09/2016			10.1038/jp.2016.170
27676603	Is early breast milk fortification more effective in preterm infants?: a clinical trial	Alizadeh Taheri P, Sajjadian N, Asgharyan Fargi M, Shariat M.	J Perinat Med. 2017 Nov 27;45(8):953-957. doi: 10.1515/jpm-2015-0375.	Alizadeh Taheri P	J Perinat Med	2017	28/09/2016			10.1515/jpm-2015-0375
27649995	Use of donor milk in the neonatal intensive care unit	de Halleux V, Pieltain C, Senterre T, Rigo J.	Semin Fetal Neonatal Med. 2017 Feb;22(1):23-29. doi: 10.1016/j.siny.2016.08.003. Epub 2016 Sep 16.	de Halleux V	Semin Fetal Neonatal Med	2017	22/09/2016			10.1016/j.siny.2016.08.003
27596403	Nano-encapsulation of fish oil in nano-liposomes and its application in fortification of yogurt	Ghorbanzade T, Jafari SM, Akhavan S, Hadavi R.	Food Chem. 2017 Feb 1;216:146-52. doi: 10.1016/j.foodchem.2016.08.022. Epub 2016 Aug 9.	Ghorbanzade T	Food Chem	2017	7/09/2016			10.1016/j.foodchem.2016.08.022
27595621	Preterm formula use in the preterm very low birth weight infant	Hay WW Jr, Hendrickson KC.	Semin Fetal Neonatal Med. 2017 Feb;22(1):15-22. doi: 10.1016/j.siny.2016.08.005. Epub 2016 Aug 30.	Hay WW Jr	Semin Fetal Neonatal Med	2017	7/09/2016			10.1016/j.siny.2016.08.005
27593561	Fortification of human milk for preterm infants	Radmacher PG, Adamkin DH.	Semin Fetal Neonatal Med. 2017 Feb;22(1):30-35. doi: 10.1016/j.siny.2016.08.004. Epub 2016 Sep 1.	Radmacher PG	Semin Fetal Neonatal Med	2017	6/09/2016			10.1016/j.siny.2016.08.004
27538850	Comparison of breast-milk iodine concentration of lactating women in Australia pre and post mandatory iodine fortification	Huynh D, Condo D, Gibson R, Makrides M, Muhlhausler B, Zhou SJ.	Public Health Nutr. 2017 Jan;20(1):12-17. doi: 10.1017/S1368980016002032. Epub 2016 Aug 19.	Huynh D	Public Health Nutr	2017	20/08/2016	PMC10261411		10.1017/S1368980016002032
27532780	Perinatal Consumption of Thiamine-Fortified Fish Sauce in Rural Cambodia: A Randomized Clinical Trial	Whitfield KC, Karakochuk CD, Kroeun H, Hampel D, Sokhoing L, Chan BB, Borath M, Sophonneary P, McLean J, Talukder A, Lynd LD, Li-Chan EC, Kitts DD, Allen LH, Green TJ.	JAMA Pediatr. 2016 Oct 3;170(10):e162065. doi: 10.1001/jamapediatrics.2016.2065. Epub 2016 Oct 3.	Whitfield KC	JAMA Pediatr	2016	18/08/2016			10.1001/jamapediatrics.2016.2065
27529811	Brief neonatal nutritional supplementation has sex-specific effects on glucose tolerance and insulin regulating genes in juvenile lambs	Jaquiery AL, Park SS, Phua HH, Berry MJ, Meijler D, Harding JE, Oliver MH, Bloomfield FH.	Pediatr Res. 2016 Dec;80(6):861-869. doi: 10.1038/pr.2016.168. Epub 2016 Aug 16.	Jaquiery AL	Pediatr Res	2016	17/08/2016			10.1038/pr.2016.168
27522863	Preterm human milk composition: a systematic literature review	Boyce C, Watson M, Lazidis G, Reeve S, Dods K, Simmer K, McLeod G.	Br J Nutr. 2016 Sep;116(6):1033-45. doi: 10.1017/S0007114516003007. Epub 2016 Aug 15.	Boyce C	Br J Nutr	2016	16/08/2016			10.1017/S0007114516003007
27502791	Growth, metabolic markers, and cognition in 8-year old children born prematurely, follow-up of a randomized controlled trial with essential fatty acids	Henriksen C, Almaas AN, Westerberg AC, Drevon CA, Iversen PO, Nakstad B.	Eur J Pediatr. 2016 Sep;175(9):1165-1174. doi: 10.1007/s00431-016-2755-1. Epub 2016 Aug 9.	Henriksen C	Eur J Pediatr	2016	10/08/2016			10.1007/s00431-016-2755-1
27501864	Iron intakes and status of 2-year-old children in the Cork BASELINE Birth Cohort Study	McCarthy EK, Ní Chaoimh C, Hourihane JO, Kenny LC, Irvine AD, Murray DM, Kiely M.	Matern Child Nutr. 2017 Jul;13(3):e12320. doi: 10.1111/mcn.12320. Epub 2016 Aug 9.	McCarthy EK	Matern Child Nutr	2017	10/08/2016	PMC6865992		10.1111/mcn.12320
27480344	Complete genome sequence of Lactobacillus plantarum LZ227, a potential probiotic strain producing B-group vitamins	Li P, Zhou Q, Gu Q.	J Biotechnol. 2016 Sep 20;234:66-70. doi: 10.1016/j.jbiotec.2016.07.020. Epub 2016 Jul 29.	Li P	J Biotechnol	2016	3/08/2016			10.1016/j.jbiotec.2016.07.020
27472359	Comparison of a Powdered, Acidified Liquid, and Non-Acidified Liquid Human Milk Fortifier on Clinical Outcomes in Premature Infants	Thoene M, Lyden E, Weishaar K, Elliott E, Wu R, White K, Timm H, Anderson-Berry A.	Nutrients. 2016 Jul 26;8(8):451. doi: 10.3390/nu8080451.	Thoene M	Nutrients	2016	30/07/2016	PMC4997366		10.3390/nu8080451
27466608	Short-Term Daily Consumption of Provitamin A Carotenoid-Biofortified Maize Has Limited Impact on Breast Milk Retinol Concentrations in Zambian Women Enrolled in a Randomized Controlled Feeding Trial	Palmer AC, Chileshe J, Hall AG, Barffour MA, Molobeka N, West KP Jr, Haskell MJ.	J Nutr. 2016 Sep;146(9):1783-92. doi: 10.3945/jn.116.233700. Epub 2016 Jul 27.	Palmer AC	J Nutr	2016	29/07/2016			10.3945/jn.116.233700
27463412	Daily Intake of Milk Enriched with n-3 Fatty Acids, Oleic Acid, and Calcium Improves Metabolic and Bone Biomarkers in Postmenopausal Women	Fonolla-Joya J, Reyes-García R, García-Martín A, López-Huertas E, Muñoz-Torres M.	J Am Coll Nutr. 2016 Aug;35(6):529-536. doi: 10.1080/07315724.2014.1003114. Epub 2016 Jul 27.	Fonolla-Joya J	J Am Coll Nutr	2016	28/07/2016			10.1080/07315724.2014.1003114
27461755	Analysis of Vitamin D2 and Vitamin D3 in Fortified Milk Powders and Infant and Nutritional Formulas by Liquid Chromatography-Tandem Mass Spectrometry: Single-Laboratory Validation, First Action 2016.05	Gill BD, Abernethy GA, Green RJ, Indyk HE.	J AOAC Int. 2016 Sep;99(5):1321-30. doi: 10.5740/jaoacint.16-0160. Epub 2016 Jul 25.	Gill BD	J AOAC Int	2016	28/07/2016			10.5740/jaoacint.16-0160
27460693	Predictors of vitamin D status in New Zealand preschool children	Cairncross CT, Stonehouse W, Conlon CA, Grant CC, McDonald B, Houghton LA, Eyles D, Camargo CA Jr, Coad J, von Hurst PR.	Matern Child Nutr. 2017 Jul;13(3):e12340. doi: 10.1111/mcn.12340. Epub 2016 Jul 27.	Cairncross CT	Matern Child Nutr	2017	28/07/2016	PMC6866216		10.1111/mcn.12340
27455320	Emerging Evidence for the Importance of Dietary Protein Source on Glucoregulatory Markers and Type 2 Diabetes: Different Effects of Dairy, Meat, Fish, Egg, and Plant Protein Foods	Comerford KB, Pasin G.	Nutrients. 2016 Jul 23;8(8):446. doi: 10.3390/nu8080446.	Comerford KB	Nutrients	2016	26/07/2016	PMC4997361		10.3390/nu8080446
27453705	Metabolic Acidosis with Ophthalmic Dorzolamide in a Neonate	Capino AC, Dannaway DC, Miller JL.	J Pediatr Pharmacol Ther. 2016 May-Jun;21(3):256-9. doi: 10.5863/1551-6776-21.3.256.	Capino AC	J Pediatr Pharmacol Ther	2016	26/07/2016	PMC4956335		10.5863/1551-6776-21.3.256
27449925	Reduced-fat Gouda-type cheese enriched with vitamin D(3) effectively prevents vitamin D deficiency during winter months in postmenopausal women in Greece	Manios Y, Moschonis G, Mavrogianni C, van den Heuvel E, Singh-Povel CM, Kiely M, Cashman KD.	Eur J Nutr. 2017 Oct;56(7):2367-2377. doi: 10.1007/s00394-016-1277-y. Epub 2016 Jul 22.	Manios Y	Eur J Nutr	2017	25/07/2016			10.1007/s00394-016-1277-y
27445345	Bovine colostrum improves neonatal growth, digestive function, and gut immunity relative to donor human milk and infant formula in preterm pigs	Rasmussen SO, Martin L, Østergaard MV, Rudloff S, Li Y, Roggenbuck M, Bering SB, Sangild PT.	Am J Physiol Gastrointest Liver Physiol. 2016 Sep 1;311(3):G480-91. doi: 10.1152/ajpgi.00139.2016. Epub 2016 Jul 21.	Rasmussen SO	Am J Physiol Gastrointest Liver Physiol	2016	23/07/2016			10.1152/ajpgi.00139.2016
27440543	Soy milk powder supplemented with phytosterol esters reduced serum cholesterol level in hypercholesterolemia independently of lipoprotein E genotype: a random clinical placebo-controlled trial	Dong S, Zhang R, Ji YC, Hao JY, Ma WW, Chen XD, Xiao R, Yu HL.	Nutr Res. 2016 Aug;36(8):879-84. doi: 10.1016/j.nutres.2016.05.006. Epub 2016 May 24.	Dong S	Nutr Res	2016	22/07/2016			10.1016/j.nutres.2016.05.006
27428106	Mother's breast milk supplemented with donor milk reduces hospital and health service usage costs in low-birthweight infants	Dritsakou K, Liosis G, Valsami G, Polychronopoulos E, Souliotis K, Skouroliakou M.	Midwifery. 2016 Sep;40:109-13. doi: 10.1016/j.midw.2016.06.015. Epub 2016 Jun 23.	Dritsakou K	Midwifery	2016	19/07/2016			10.1016/j.midw.2016.06.015
27418034	Fortified breakfast cereal consumed daily for 12 wk leads to a significant improvement in micronutrient intake and micronutrient status in adolescent girls: a randomised controlled trial	Powers HJ, Stephens M, Russell J, Hill MH.	Nutr J. 2016 Jul 14;15(1):69. doi: 10.1186/s12937-016-0185-6.	Powers HJ	Nutr J	2016	16/07/2016	PMC4944308		10.1186/s12937-016-0185-6
27409075	Proceedings of the 3rd IPLeiria's International Health Congress : Leiria, Portugal. 6-7 May 2016	Tomás CC, Oliveira E, Sousa D, Uba-Chupel M, Furtado G, Rocha C, Teixeira A, Ferreira P, Alves C, Gisin S, Catarino E, Carvalho N, Coucelo T, Bonfim L, Silva C, Franco D, González JA, Jardim HG, Silva R, Baixinho CL, Presado MªH, Marques MªF, Cardoso ME, Cunha M, Mendes J, Xavier A, Galhardo A, Couto M, Frade JG, Nunes C, Mesquita JR, Nascimento MS, Gonçalves G, Castro C, Mártires A, Monteiro MªJ, Rainho C, Caballero FP, Monago FM, Guerrero JT, Monago RM, Trigo AP, Gutierrez ML, Milanés GM, Reina MG, Villanueva AG, Piñero AS, Aliseda IR, Ramirez FB, Ribeiro A, Quelhas A, Manso C, Caballero FP, Guerrero JT, Monago FM, Santos RB, Jimenez NR, Nuñez CG, Gomez IR, Fernandez MªJL, Marquez LA, Moreno AL, Huertas MªJT, Ramirez FB, Seabra D, Salvador MªC, Braga L, Parreira P, Salgueiro-Oliveira A, Arreguy-Sena C, Oliveira BF, Henriques MªA, Santos J, Lebre S, Marques A, Festas C, Rodrigues S, Ribeiro A, Lumini J, Figueiredo AG, Hernandez-Martinez FJ, Campi L, Quintana-Montesdeoca MªP, Jimenez-Diaz JF, Rodriguez-De-Vera BC, Parente A, Mata MªA, Pereira AMª, Fernandes A, Brás M, Pinto MªR, Parreira P, Basto ML, Rei AC, Mónico LM, Sousa G, Morna C, Freitas O, Freitas G, Jardim A, et al.	BMC Health Serv Res. 2016 Jul 6;16 Suppl 3(Suppl 3):200. doi: 10.1186/s12913-016-1423-5.	Tomás CC	BMC Health Serv Res	2016	14/07/2016	PMC4943498		10.1186/s12913-016-1423-5
27403608	Lipid-based Nutrient Supplements Do Not Affect Gut Bifidobacterium Microbiota in Malawian Infants: A Randomized Trial	Aakko J, Grześkowiak Ł, Asukas T, Päivänsäde E, Lehto KM, Fan YM, Mangani C, Maleta K, Ashorn P, Salminen S.	J Pediatr Gastroenterol Nutr. 2017 Apr;64(4):610-615. doi: 10.1097/MPG.0000000000001333.	Aakko J	J Pediatr Gastroenterol Nutr	2017	13/07/2016			10.1097/MPG.0000000000001333
27395385	Provision of Lipid-Based Nutrient Supplements from Age 6 to 18 Months Does Not Affect Infant Development Scores in a Randomized Trial in Malawi	Prado EL, Phuka J, Maleta K, Ashorn P, Ashorn U, Vosti SA, Dewey KG.	Matern Child Health J. 2016 Oct;20(10):2199-208. doi: 10.1007/s10995-016-2061-6.	Prado EL	Matern Child Health J	2016	11/07/2016			10.1007/s10995-016-2061-6
27392326	Experimental study showed that adding fortifier and extra-hydrolysed proteins to preterm infant mothers' milk increased osmolality	Rosas R, Sanz MP, Fernández-Calle P, Alcaide MJ, Montes MT, Pastrana N, Segovia C, Omeñaca F, Sáenz de Pipaón M.	Acta Paediatr. 2016 Dec;105(12):e555-e560. doi: 10.1111/apa.13522. Epub 2016 Aug 5.	Rosas R	Acta Paediatr	2016	9/07/2016			10.1111/apa.13522
27370649	Is targeted fortification of human breast milk an optimal nutrition strategy for preterm infants? An interventional study	Morlacchi L, Mallardi D, Giannì ML, Roggero P, Amato O, Piemontese P, Consonni D, Mosca F.	J Transl Med. 2016 Jul 1;14(1):195. doi: 10.1186/s12967-016-0957-y.	Morlacchi L	J Transl Med	2016	3/07/2016	PMC4930619		10.1186/s12967-016-0957-y
27351520	Lactic acid fermentation as a tool for increasing the folate content of foods	Saubade F, Hemery YM, Guyot JP, Humblot C.	Crit Rev Food Sci Nutr. 2017 Dec 12;57(18):3894-3910. doi: 10.1080/10408398.2016.1192986.	Saubade F	Crit Rev Food Sci Nutr	2017	29/06/2016			10.1080/10408398.2016.1192986
27347886	Human Milk for Preterm Infants and Fortification	Bhatia J.	Nestle Nutr Inst Workshop Ser. 2016;86:109-19. doi: 10.1159/000442730. Epub 2016 Jun 27.	Bhatia J	Nestle Nutr Inst Workshop Ser	2016	28/06/2016			10.1159/000442730
27341618	Development of complementary feeding recommendations for 12-23-month-old children from low and middle socio-economic status in West Java, Indonesia: contribution of fortified foods towards meeting the nutrient requirement	Fahmida U, Santika O.	Br J Nutr. 2016 Jul;116 Suppl 1:S8-S15. doi: 10.1017/S0007114516002063.	Fahmida U	Br J Nutr	2016	25/06/2016			10.1017/S0007114516002063
27336698	Infant Formula with Partially Hydrolyzed Proteins in Functional Gastrointestinal Disorders	Vandenplas Y, Salvatore S.	Nestle Nutr Inst Workshop Ser. 2016;86:29-37. doi: 10.1159/000442723. Epub 2016 Jun 23.	Vandenplas Y	Nestle Nutr Inst Workshop Ser	2016	24/06/2016			10.1159/000442723
27336165	Protein Needs of Preterm Infants: Why Are They So Difficult to Meet?	Ziegler EE.	Nestle Nutr Inst Workshop Ser. 2016;86:121-8. doi: 10.1159/000442732. Epub 2016 Jun 23.	Ziegler EE	Nestle Nutr Inst Workshop Ser	2016	24/06/2016			10.1159/000442732
27336154	Vitamin D3-Supplemented Yogurt Drink Improves Insulin Resistance and Lipid Profiles in Women with Gestational Diabetes Mellitus: A Randomized Double Blinded Clinical Trial	Li Q, Xing B.	Ann Nutr Metab. 2016;68(4):285-90. doi: 10.1159/000447433. Epub 2016 Jun 24.	Li Q	Ann Nutr Metab	2016	24/06/2016			10.1159/000447433
27322667	Growth and Development in Extremely Low Birth Weight Infants After the Introduction of Exclusive Human Milk Feedings	Colacci M, Murthy K, DeRegnier RO, Khan JY, Robinson DT.	Am J Perinatol. 2017 Jan;34(2):130-137. doi: 10.1055/s-0036-1584520. Epub 2016 Jun 20.	Colacci M	Am J Perinatol	2017	21/06/2016			10.1055/s-0036-1584520
27281654	Fortification of staple foods with zinc for improving zinc status and other health outcomes in the general population	Shah D, Sachdev HS, Gera T, De-Regil LM, Peña-Rosas JP.	Cochrane Database Syst Rev. 2016 Jun 9;2016(6):CD010697. doi: 10.1002/14651858.CD010697.pub2.	Shah D	Cochrane Database Syst Rev	2016	10/06/2016	PMC8627255		10.1002/14651858.CD010697.pub2
27264991	A method for the analysis of multiple novel halogenated flame retardants in cow's milk	Rawn DF, Corrigan C, Ménard C, Breton F, Sun WF.	Food Addit Contam Part A Chem Anal Control Expo Risk Assess. 2016 Jul;33(7):1207-18. doi: 10.1080/19440049.2016.1198049. Epub 2016 Jul 7.	Rawn DF	Food Addit Contam Part A Chem Anal Control Expo Risk Assess	2016	7/06/2016			10.1080/19440049.2016.1198049
27217155	Breast-Milk Iodine Concentrations, Iodine Status, and Thyroid Function of Breastfed Infants Aged 2-4 Months and Their Mothers Residing in a South African Township	Osei J, Andersson M, Reijden OV, Dold S, Smuts CM, Baumgartner J.	J Clin Res Pediatr Endocrinol. 2016 Dec 1;8(4):381-391. doi: 10.4274/jcrpe.2720. Epub 2016 May 23.	Osei J	J Clin Res Pediatr Endocrinol	2016	25/05/2016	PMC5197995		10.4274/jcrpe.2720
27198745	Effect of Different Human Milk Fortifiers on Milk Composition and Growth	Kaur S, Sharma S, Mukhopadhyay K, Verma S.	Indian J Pediatr. 2016 Aug;83(8):900-1. doi: 10.1007/s12098-016-2151-x. Epub 2016 May 20.	Kaur S	Indian J Pediatr	2016	21/05/2016			10.1007/s12098-016-2151-x
27198672	Current Information Gaps in Micronutrient Research, Programs and Policy: How Can We Fill Them?	Allen LH.	World Rev Nutr Diet. 2016;115:109-17. doi: 10.1159/000442077. Epub 2016 May 19.	Allen LH	World Rev Nutr Diet	2016	21/05/2016			10.1159/000442077
27167670	Response to 'Prenatal exposure to vitamin-D from fortified margarine and milk and body size at age 7 years'	Jensen CB, Stougård M, Sørensen TI, Heitmann BL.	Eur J Clin Nutr. 2016 Sep;70(9):1092. doi: 10.1038/ejcn.2016.75. Epub 2016 May 11.	Jensen CB	Eur J Clin Nutr	2016	12/05/2016			10.1038/ejcn.2016.75
27161316	Micronutrient Food Fortification for Residential Care: A Scoping Review of Current Interventions	Lam IT, Keller HH, Pfisterer K, Duizer L, Stark K, Duncan AM.	J Am Med Dir Assoc. 2016 Jul 1;17(7):588-95. doi: 10.1016/j.jamda.2016.03.010. Epub 2016 May 6.	Lam IT	J Am Med Dir Assoc	2016	11/05/2016			10.1016/j.jamda.2016.03.010
27155888	Multi-nutrient fortification of human milk for preterm infants	Brown JV, Embleton ND, Harding JE, McGuire W.	Cochrane Database Syst Rev. 2016 May 8;(5):CD000343. doi: 10.1002/14651858.CD000343.pub3.	Brown JV	Cochrane Database Syst Rev	2016	9/05/2016			10.1002/14651858.CD000343.pub3
27138971	Evidence for the essentiality of arachidonic and docosahexaenoic acid in the postnatal maternal and infant diet for the development of the infant's immune system early in life	Richard C, Lewis ED, Field CJ.	Appl Physiol Nutr Metab. 2016 May;41(5):461-75. doi: 10.1139/apnm-2015-0660. Epub 2016 Jan 22.	Richard C	Appl Physiol Nutr Metab	2016	4/05/2016			10.1139/apnm-2015-0660
27112041	Early versus Delayed Human Milk Fortification in Very Low Birth Weight Infants-A Randomized Controlled Trial	Shah SD, Dereddy N, Jones TL, Dhanireddy R, Talati AJ.	J Pediatr. 2016 Jul;174:126-131.e1. doi: 10.1016/j.jpeds.2016.03.056. Epub 2016 Apr 23.	Shah SD	J Pediatr	2016	27/04/2016			10.1016/j.jpeds.2016.03.056
27103488	Increased Cytomegalovirus Secretion and Risks of Infant Infection by Breastfeeding Duration From Maternal Human Immunodeficiency Virus Positive Compared to Negative Mothers in Sub-Saharan Africa	Musonda KG, Nyonda M, Filteau S, Kasonka L, Monze M, Gompels UA.	J Pediatric Infect Dis Soc. 2016 Jun;5(2):138-46. doi: 10.1093/jpids/piw015. Epub 2016 Apr 21.	Musonda KG	J Pediatric Infect Dis Soc	2016	23/04/2016	PMC5407128		10.1093/jpids/piw015
27080876	Sour cherry pomace extract encapsulated in whey and soy proteins: Incorporation in cookies	Tumbas Šaponjac V, Ćetković G, Čanadanović-Brunet J, Pajin B, Djilas S, Petrović J, Lončarević I, Stajčić S, Vulić J.	Food Chem. 2016 Sep 15;207:27-33. doi: 10.1016/j.foodchem.2016.03.082. Epub 2016 Mar 23.	Tumbas Šaponjac V	Food Chem	2016	16/04/2016			10.1016/j.foodchem.2016.03.082
27061961	Point-of-sale promotion of breastmilk substitutes and commercially produced complementary foods in Cambodia, Nepal, Senegal and Tanzania	Champeny M, Pereira C, Sweet L, Khin M, Ndiaye Coly A, Sy Gueye NY, Adhikary I, Dhungel S, Makafu C, Zehner E, Huffman SL.	Matern Child Nutr. 2016 Apr;12 Suppl 2(Suppl 2):126-39. doi: 10.1111/mcn.12272.	Champeny M	Matern Child Nutr	2016	11/04/2016	PMC5071702		10.1111/mcn.12272
27061959	Cross-sectional survey shows that follow-up formula and growing-up milks are labelled similarly to infant formula in four low and middle income countries	Pereira C, Ford R, Feeley AB, Sweet L, Badham J, Zehner E.	Matern Child Nutr. 2016 Apr;12 Suppl 2(Suppl 2):91-105. doi: 10.1111/mcn.12269.	Pereira C	Matern Child Nutr	2016	11/04/2016	PMC5071731		10.1111/mcn.12269
27029918	Iron bioavailability from fresh cheese fortified with iron-enriched yeast	Sabatier M, Egli I, Hurrell R, Hoppler M, Gysler C, Georgeon S, Mukherje R, Richon PA, Vigo M, Foman JT, Zeder C, Schaffer-Lequart C.	Eur J Nutr. 2017 Jun;56(4):1551-1560. doi: 10.1007/s00394-016-1200-6. Epub 2016 Mar 30.	Sabatier M	Eur J Nutr	2017	1/04/2016			10.1007/s00394-016-1200-6
27019236	Early consumption of liquids different to breast milk in Mexican infants under 1 year: results of the probabilistic National Health and Nutrition Survey 2012	González-Castell D, González de Cosío T, Rodríguez-Ramírez S, Escobar-Zaragoza L.	Nutr Hosp. 2016 Feb 16;33(1):9. doi: 10.20960/nh.v33i1.9.	González-Castell D	Nutr Hosp	2016	29/03/2016			10.20960/nh.v33i1.9
27019235	Seguimiento a un año del estado nutricional de los pacientes sometidos a trasplante hepático	Deutrich Aydos ME, Alves Fernandes S, Feijó Nunes F, Bassani L, Rigon Leonhardt L, Lazzarotto Harter D, Pivato B, Miranda D, Augusto Marroni C.	Nutr Hosp. 2016 Feb 16;33(1):14-20. doi: 10.20960/nh.v33i1.8.	Deutrich Aydos ME	Nutr Hosp	2016	29/03/2016			10.20960/nh.v33i1.8
27004970	Nutrient Intake in Vietnamese Preschool and School-Aged Children is Not Adequate: The Role of Dairy	Bao Khanh le N, Burgers MR, Huu Chinh N, Tuoc BV, Dinh Dung N, Deurenberg P, Schaafsma A; SEANUTS Study Group.	Food Nutr Bull. 2016 Mar;37(1):100-11. doi: 10.1177/0379572116631642.	Bao Khanh le N	Food Nutr Bull	2016	24/03/2016			10.1177/0379572116631642
26987690	Beta-palmitate - a natural component of human milk in supplemental milk formulas	Havlicekova Z, Jesenak M, Banovcin P, Kuchta M.	Nutr J. 2016 Mar 17;15:28. doi: 10.1186/s12937-016-0145-1.	Havlicekova Z	Nutr J	2016	19/03/2016	PMC4794834		10.1186/s12937-016-0145-1
26982282	Premature Infants 750-1,250 g Birth Weight Supplemented with a Novel Human Milk-Derived Cream Are Discharged Sooner	Hair AB, Bergner EM, Lee ML, Moreira AG, Hawthorne KM, Rechtman DJ, Abrams SA, Blanco CL.	Breastfeed Med. 2016 Apr;11(3):133-7. doi: 10.1089/bfm.2015.0166. Epub 2016 Mar 16.	Hair AB	Breastfeed Med	2016	17/03/2016	PMC4827298		10.1089/bfm.2015.0166
26965763	Folic acid fortified milk increases blood folate to concentrations associated with a very low risk of neural tube defects in Singaporean women of childbearing age	Cheong M, Xiao HY, Tay V, Karakochuk CD, Liu YA, Harvey S, Lamers Y, Houghton LA, Kitts DD, Green TJ.	Asia Pac J Clin Nutr. 2016;25(1):62-70. doi: 10.6133/apjcn.2016.25.1.08.	Cheong M	Asia Pac J Clin Nutr	2016	12/03/2016			10.6133/apjcn.2016.25.1.08
26942211	Predictors of Serum 25-Hydroxyvitamin D Concentrations among a Sample of Egyptian Schoolchildren	Abu Shady MM, Youssef MM, Salah El-Din EM, Abdel Samie OM, Megahed HS, Salem SM, Mohsen MA, Abdel Aziz A, El-Toukhy S.	ScientificWorldJournal. 2016;2016:8175768. doi: 10.1155/2016/8175768. Epub 2016 Jan 28.	Abu Shady MM	ScientificWorldJournal	2016	5/03/2016	PMC4749821		10.1155/2016/8175768
26930796	Mold-Ripened Soft Cheeses Fortified with Date Palm Fruit Product as Functional Dairy Products	Al-Otaibi MM, Haddadin JS, Haddadin MS.	Pak J Biol Sci. 2016 Jan;19(1):11-25. doi: 10.3923/pjbs.2016.11.25.	Al-Otaibi MM	Pak J Biol Sci	2016	3/03/2016			10.3923/pjbs.2016.11.25
26927169	Validation of Correction Algorithms for Near-IR Analysis of Human Milk in an Independent Sample Set-Effect of Pasteurization	Kotrri G, Fusch G, Kwan C, Choi D, Choi A, Al Kafi N, Rochow N, Fusch C.	Nutrients. 2016 Feb 26;8(3):119. doi: 10.3390/nu8030119.	Kotrri G	Nutrients	2016	2/03/2016	PMC4808849		10.3390/nu8030119
26908424	Steady-state vitamin K2 (menaquinone-7) plasma concentrations after intake of dairy products and soft gel capsules	Knapen MH, Braam LA, Teunissen KJ, Van't Hoofd CM, Zwijsen RM, van den Heuvel EG, Vermeer C.	Eur J Clin Nutr. 2016 Jul;70(7):831-6. doi: 10.1038/ejcn.2016.3. Epub 2016 Feb 24.	Knapen MH	Eur J Clin Nutr	2016	25/02/2016			10.1038/ejcn.2016.3
26906232	Cognition	Agostoni C, Bettocchi S.	World Rev Nutr Diet. 2016;114:66-83. doi: 10.1159/000441812. Epub 2016 Feb 23.	Agostoni C	World Rev Nutr Diet	2016	25/02/2016			10.1159/000441812
26903304	Human Milk for Ill and Medically Compromised Infants: Strategies and Ongoing Innovation	DiLauro S, Unger S, Stone D, O'Connor DL.	JPEN J Parenter Enteral Nutr. 2016 Aug;40(6):768-82. doi: 10.1177/0148607116629676. Epub 2016 Feb 22.	DiLauro S	JPEN J Parenter Enteral Nutr	2016	24/02/2016			10.1177/0148607116629676
26897157	Effect of Fortification and Additives on Breast Milk Osmolality	Gupta V, Job V, Thomas N.	Indian Pediatr. 2016 Feb;53(2):167-9.	Gupta V	Indian Pediatr	2016	22/02/2016
26895200	The role of fortified foods and nutritional supplements in increasing vitamin D intake in Irish preschool children	Hennessy Á, Browne F, Kiely M, Walton J, Flynn A.	Eur J Nutr. 2017 Apr;56(3):1219-1231. doi: 10.1007/s00394-016-1171-7. Epub 2016 Feb 19.	Hennessy Á	Eur J Nutr	2017	20/02/2016			10.1007/s00394-016-1171-7
26894665	Very low birth weight infant care: adherence to a new nutrition protocol improves growth outcomes and reduces infectious risk	Stefanescu BM, Gillam-Krakauer M, Stefanescu AR, Markham M, Kosinski JL.	Early Hum Dev. 2016 Mar;94:25-30. doi: 10.1016/j.earlhumdev.2016.01.011. Epub 2016 Feb 16.	Stefanescu BM	Early Hum Dev	2016	20/02/2016			10.1016/j.earlhumdev.2016.01.011
26885925	[Prospective and controlled study on effect of fortified human milk feeding on infants with extremely and very low birth weight during hospital stay]	Wu Y, Zhong XY, Jiang J, Gong H.	Beijing Da Xue Xue Bao Yi Xue Ban. 2016 Feb 18;48(1):143-8.	Wu Y	Beijing Da Xue Xue Bao Yi Xue Ban	2016	18/02/2016
26878710	Bioavailability, rheology and sensory evaluation of fat-free yogurt enriched with VD3 encapsulated in re-assembled casein micelles	Levinson Y, Ish-Shalom S, Segal E, Livney YD.	Food Funct. 2016 Mar;7(3):1477-82. doi: 10.1039/c5fo01111f.	Levinson Y	Food Funct	2016	16/02/2016			10.1039/c5fo01111f
26874417	Role of milk protein-based products in some quality attributes of goat milk yogurt	Gursel A, Gursoy A, Anli EAK, Budak SO, Aydemir S, Durlu-Ozkaya F.	J Dairy Sci. 2016 Apr;99(4):2694-2703. doi: 10.3168/jds.2015-10393. Epub 2016 Feb 10.	Gursel A	J Dairy Sci	2016	15/02/2016			10.3168/jds.2015-10393
26864368	Including whey protein and whey permeate in ready-to-use supplementary food improves recovery rates in children with moderate acute malnutrition: a randomized, double-blind clinical trial	Stobaugh HC, Ryan KN, Kennedy JA, Grise JB, Crocker AH, Thakwalakwa C, Litkowski PE, Maleta KM, Manary MJ, Trehan I.	Am J Clin Nutr. 2016 Mar;103(3):926-33. doi: 10.3945/ajcn.115.124636. Epub 2016 Feb 10.	Stobaugh HC	Am J Clin Nutr	2016	12/02/2016			10.3945/ajcn.115.124636
26863130	Target Fortification of Breast Milk: Predicting the Final Osmolality of the Feeds	Choi A, Fusch G, Rochow N, Fusch C.	PLoS One. 2016 Feb 10;11(2):e0148941. doi: 10.1371/journal.pone.0148941. eCollection 2016.	Choi A	PLoS One	2016	11/02/2016	PMC4749227		10.1371/journal.pone.0148941
26859094	Additional Protein Fortification Is Necessary in Extremely Low-Birth-Weight Infants Fed Human Milk	Picaud JC, Houeto N, Buffin R, Loys CM, Godbert I, Haÿs S.	J Pediatr Gastroenterol Nutr. 2016 Jul;63(1):103-5. doi: 10.1097/MPG.0000000000001142.	Picaud JC	J Pediatr Gastroenterol Nutr	2016	10/02/2016			10.1097/MPG.0000000000001142
26856170	[HYGIENIC SUBSTANTIATION OF THE PREVENTION OF NUTRITION ASSOCIATED ANEMIA WITH THE AID OF FORTIFIED FERMENTED MILK BIOPRODUCT]	Glagoleva ON, Turchaninov DV, Boyarskaya LA, Bogdashin IV.	Gig Sanit. 2015;94(8):35-9.	Glagoleva ON	Gig Sanit	2015	10/02/2016
26841556	[Effectiveness of the program "School Milk" for the prevention of iodine deficiency]	Danilenko AL, Kamilov FKh, Mamtsev AN, Kozlov VN, Ponomarev EE.	Vopr Pitan. 2015;84(2):53-8.	Danilenko AL	Vopr Pitan	2015	5/02/2016
26840499	Estimates of the quality of complementary feeding among Vietnamese infants aged 6-23 months varied by how commercial baby cereals were classified in 24-h recalls	Tuan NT, Withers M, Frongillo EA, Hajeebhoy N.	Matern Child Nutr. 2017 Apr;13(2):e12295. doi: 10.1111/mcn.12295. Epub 2016 Feb 3.	Tuan NT	Matern Child Nutr	2017	4/02/2016	PMC6865973		10.1111/mcn.12295
26836317	Determinants of serum 25-hydroxyvitamin D concentration in Finnish children: the Physical Activity and Nutrition in Children (PANIC) study	Soininen S, Eloranta AM, Lindi V, Venäläinen T, Zaproudina N, Mahonen A, Lakka TA.	Br J Nutr. 2016 Mar 28;115(6):1080-91. doi: 10.1017/S0007114515005292. Epub 2016 Feb 3.	Soininen S	Br J Nutr	2016	3/02/2016			10.1017/S0007114515005292
26835902	Fatty Acid Composition in Feeds and Plasma of Canadian Premature Infants	Hossain Z, MacKay D, Friel JK.	J Pediatr Gastroenterol Nutr. 2016 Jul;63(1):98-102. doi: 10.1097/MPG.0000000000001134.	Hossain Z	J Pediatr Gastroenterol Nutr	2016	3/02/2016			10.1097/MPG.0000000000001134
26833710	Human Milk Analyser shows that the lactation period affects protein levels in preterm breastmilk	Kreissl A, Zwiauer V, Repa A, Binder C, Thanhaeuser M, Jilma B, Berger A, Haiden N.	Acta Paediatr. 2016 Jun;105(6):635-40. doi: 10.1111/apa.13348. Epub 2016 Mar 6.	Kreissl A	Acta Paediatr	2016	3/02/2016			10.1111/apa.13348
26807662	Development of Food-Grade Curcumin Nanoemulsion and its Potential Application to Food Beverage System: Antioxidant Property and In Vitro Digestion	Joung HJ, Choi MJ, Kim JT, Park SH, Park HJ, Shin GH.	J Food Sci. 2016 Mar;81(3):N745-53. doi: 10.1111/1750-3841.13224. Epub 2016 Jan 25.	Joung HJ	J Food Sci	2016	26/01/2016			10.1111/1750-3841.13224
26801371	Should human milk for premature children be fortified after discharge to improve neurodevelopmental outcomes?	Peralta-Carcelen M, Cloud HH.	J Pediatr (Rio J). 2016 Mar-Apr;92(2):111-2. doi: 10.1016/j.jped.2016.01.001. Epub 2016 Jan 20.	Peralta-Carcelen M	J Pediatr (Rio J)	2016	24/01/2016			10.1016/j.jped.2016.01.001
26797492	Simultaneous detection of flumethasone, dl-methylephedrine, and 2-hydroxy-4,6-dimethylpyrimidine in porcine muscle and pasteurized cow milk using liquid chromatography coupled with triple-quadrupole mass spectrometry	Zhang D, Park JA, Kim SK, Cho SH, Jeong D, Cho SM, Yi H, Shim JH, Kim JS, Abd El-Aty AM, Shin HC.	J Chromatogr B Analyt Technol Biomed Life Sci. 2016 Feb 15;1012-1013:8-16. doi: 10.1016/j.jchromb.2016.01.011. Epub 2016 Jan 12.	Zhang D	J Chromatogr B Analyt Technol Biomed Life Sci	2016	23/01/2016			10.1016/j.jchromb.2016.01.011
26794491	Antioxidative Activity of Colostrum and Human Milk: Effects of Pasteurization and Storage	Marinković V, Ranković-Janevski M, Spasić S, Nikolić-Kokić A, Lugonja N, Djurović D, Miletić S, Vrvić MM, Spasojević I.	J Pediatr Gastroenterol Nutr. 2016 Jun;62(6):901-6. doi: 10.1097/MPG.0000000000001090.	Marinković V	J Pediatr Gastroenterol Nutr	2016	23/01/2016			10.1097/MPG.0000000000001090
26789484	Beyond Necrotizing Enterocolitis Prevention: Improving Outcomes with an Exclusive Human Milk-Based Diet	Hair AB, Peluso AM, Hawthorne KM, Perez J, Smith DP, Khan JY, O'Donnell A, Powers RJ, Lee ML, Abrams SA.	Breastfeed Med. 2016 Mar;11(2):70-4. doi: 10.1089/bfm.2015.0134. Epub 2016 Jan 20.	Hair AB	Breastfeed Med	2016	21/01/2016	PMC4782036		10.1089/bfm.2015.0134
26786170	Validation of reliable and selective methods for direct determination of glyphosate and aminomethylphosphonic acid in milk and urine using LC-MS/MS	Jensen PK, Wujcik CE, McGuire MK, McGuire MA.	J Environ Sci Health B. 2016;51(4):254-9. doi: 10.1080/03601234.2015.1120619. Epub 2016 Jan 19.	Jensen PK	J Environ Sci Health B	2016	21/01/2016	PMC4743594		10.1080/03601234.2015.1120619
26780278	A Vitamin D-Calcium-Fortified Yogurt Drink Decreased Serum PTH but did not Affect Osteocalcin in Subjects with Type 2 Diabetes	Neyestani TR, Nikooyeh B, Kalayi A, Zahedirad M, Shariatzadeh N.	Int J Vitam Nutr Res. 2015;85(1-2):61-9. doi: 10.1024/0300-9831/a000227.	Neyestani TR	Int J Vitam Nutr Res	2015	19/01/2016			10.1024/0300-9831/a000227
26778801	Constraints and opportunities for implementing nutrition-specific, agricultural and market-based approaches to improve nutrient intake adequacy among infants and young children in two regions of rural Kenya	Hotz C, Pelto G, Armar-Klemesu M, Ferguson EF, Chege P, Musinguzi E.	Matern Child Nutr. 2015 Dec;11 Suppl 3(Suppl 3):39-54. doi: 10.1111/mcn.12245.	Hotz C	Matern Child Nutr	2015	19/01/2016	PMC5066664		10.1111/mcn.12245
26778799	Zinc, iron and calcium are major limiting nutrients in the complementary diets of rural Kenyan children	Ferguson E, Chege P, Kimiywe J, Wiesmann D, Hotz C.	Matern Child Nutr. 2015 Dec;11 Suppl 3(Suppl 3):6-20. doi: 10.1111/mcn.12243.	Ferguson E	Matern Child Nutr	2015	19/01/2016	PMC5066654		10.1111/mcn.12243
26776058	A longitudinal study of human milk composition in the second year postpartum: implications for human milk banking	Perrin MT, Fogleman AD, Newburg DS, Allen JC.	Matern Child Nutr. 2017 Jan;13(1):e12239. doi: 10.1111/mcn.12239. Epub 2016 Jan 18.	Perrin MT	Matern Child Nutr	2017	19/01/2016	PMC6866067		10.1111/mcn.12239
26752599	Evaluation of the acceptability of improved supplementary foods for the treatment of moderate acute malnutrition in Burkina Faso using a mixed method approach	Iuel-Brockdorf AS, Draebel TA, Ritz C, Fabiansen C, Cichon B, Brix Christensen V, Yameogo C, Oummani R, Briend A, Michaelsen KF, Ashorn P, Filteau S, Friis H.	Appetite. 2016 Apr 1;99:34-45. doi: 10.1016/j.appet.2015.12.030. Epub 2016 Jan 2.	Iuel-Brockdorf AS	Appetite	2016	12/01/2016			10.1016/j.appet.2015.12.030
26751986	Special nutritious solutions to enhance complementary feeding	de Pee S.	Matern Child Nutr. 2015 Dec;11 Suppl 4(Suppl 4):i-viii. doi: 10.1111/mcn.12265.	de Pee S	Matern Child Nutr	2015	12/01/2016	PMC6860339		10.1111/mcn.12265
26751068	The Ratio of Docosahexaenoic Acid and Arachidonic Acid in Infant Formula Influences the Fatty Acid Composition of the Erythrocyte Membrane in Low-Birth-Weight Infants	Kitamura T, Kitamura Y, Hamano H, Shoji H, Shimizu T, Shimizu T.	Ann Nutr Metab. 2016;68(2):103-12. doi: 10.1159/000443024. Epub 2016 Jan 12.	Kitamura T	Ann Nutr Metab	2016	12/01/2016			10.1159/000443024
28339536	Successful nutrition policy: improvement of vitamin D intake and status in Finnish adults over the last decade	Raulio S, Erlund I, Männistö S, Sarlio-Lähteenkorva S, Sundvall J, Tapanainen H, Vartiainen E, Virtanen SM.	Eur J Public Health. 2017 Apr 1;27(2):268-273. doi: 10.1093/eurpub/ckw154.	Raulio S	Eur J Public Health	2017	25/03/2017			10.1093/eurpub/ckw154
26709914	Study of the Determinants of Vitamin D Status in Pediatric Patients With Osteogenesis Imperfecta	Zambrano MB, Brizola E, Pinheiro B, Vanz AP, Mello ED, Félix TM.	J Am Coll Nutr. 2016 May-Jun;35(4):339-45. doi: 10.1080/07315724.2015.1057776. Epub 2015 Dec 28.	Zambrano MB	J Am Coll Nutr	2016	29/12/2015			10.1080/07315724.2015.1057776
26644222	Gut microbiota in Malawian infants in a nutritional supplementation trial	Cheung YB, Xu Y, Mangani C, Fan YM, Dewey KG, Salminen SJ, Maleta K, Ashorn P.	Trop Med Int Health. 2016 Feb;21(2):283-90. doi: 10.1111/tmi.12650. Epub 2015 Dec 21.	Cheung YB	Trop Med Int Health	2016	9/12/2015			10.1111/tmi.12650
26633147	A retrospective analysis of the effect of human milk on prevention of necrotizing enterocolitis and postnatal growth	Chowning R, Radmacher P, Lewis S, Serke L, Pettit N, Adamkin DH.	J Perinatol. 2016 Mar;36(3):221-4. doi: 10.1038/jp.2015.179. Epub 2015 Dec 3.	Chowning R	J Perinatol	2016	4/12/2015			10.1038/jp.2015.179
26627899	Comparing different methods of human breast milk fortification using measured v. assumed macronutrient composition to target reference growth: a randomised controlled trial	McLeod G, Sherriff J, Hartmann PE, Nathan E, Geddes D, Simmer K.	Br J Nutr. 2016 Feb 14;115(3):431-9. doi: 10.1017/S0007114515004614. Epub 2015 Dec 2.	McLeod G	Br J Nutr	2016	3/12/2015			10.1017/S0007114515004614
26608575	25-hydroxyvitamin D circulates in different fractions of calf plasma if the parent compound is vitamin D₂ or vitamin D₃, respectively	Hymøller L, Jensen SK.	J Dairy Res. 2016 Feb;83(1):67-71. doi: 10.1017/S0022029915000588. Epub 2015 Nov 26.	Hymøller L	J Dairy Res	2016	27/11/2015			10.1017/S0022029915000588
26602423	Influence of a fermented protein-fortified dairy product on serum insulin-like growth factor-I in women with anorexia nervosa: A randomized controlled trial	Trombetti A, Carrier E, Perroud A, Lang F, Herrmann FR, Rizzoli R.	Clin Nutr. 2016 Oct;35(5):1032-8. doi: 10.1016/j.clnu.2015.10.014. Epub 2015 Nov 5.	Trombetti A	Clin Nutr	2016	26/11/2015			10.1016/j.clnu.2015.10.014
26602290	Effect of bovine lactoferrin from iron-fortified formulas on diarrhea and respiratory tract infections of weaned infants in a randomized controlled trial	Chen K, Chai L, Li H, Zhang Y, Xie HM, Shang J, Tian W, Yang P, Jiang AC.	Nutrition. 2016 Feb;32(2):222-7. doi: 10.1016/j.nut.2015.08.010. Epub 2015 Sep 3.	Chen K	Nutrition	2016	26/11/2015			10.1016/j.nut.2015.08.010
26598849	Micronutrient Fortification of Food: Issues for Asia	Smith G.	J Nutr Sci Vitaminol (Tokyo). 2015;61 Suppl:S183-5. doi: 10.3177/jnsv.61.S183.	Smith G	J Nutr Sci Vitaminol (Tokyo)	2015	25/11/2015			10.3177/jnsv.61.S183
26585476	A sensory- and consumer-based approach to optimize cheese enrichment with grape skin powders	Torri L, Piochi M, Marchiani R, Zeppa G, Dinnella C, Monteleone E.	J Dairy Sci. 2016 Jan;99(1):194-204. doi: 10.3168/jds.2015-9922. Epub 2015 Nov 14.	Torri L	J Dairy Sci	2016	21/11/2015			10.3168/jds.2015-9922
26562370	Decreased cost and improved feeding tolerance in VLBW infants fed an exclusive human milk diet	Assad M, Elliott MJ, Abraham JH.	J Perinatol. 2016 Mar;36(3):216-20. doi: 10.1038/jp.2015.168. Epub 2015 Nov 12.	Assad M	J Perinatol	2016	13/11/2015			10.1038/jp.2015.168
26561408	A Food Transfer Program without a Formal Education Component Modifies Complementary Feeding Practices in Poor Rural Mexican Communities	Ramírez-Luzuriaga MJ, Unar-Munguía M, Rodríguez-Ramírez S, Rivera JA, González de Cosío T.	J Nutr. 2016 Jan;146(1):107-13. doi: 10.3945/jn.115.215962. Epub 2015 Nov 11.	Ramírez-Luzuriaga MJ	J Nutr	2016	13/11/2015			10.3945/jn.115.215962
26540337	Mother's Milk as a Source of Enterobacter cloacae Sepsis in a Preterm Infant	Weems MF, Dereddy NR, Arnold SR.	Breastfeed Med. 2015 Dec;10(10):503-4. doi: 10.1089/bfm.2015.0146. Epub 2015 Nov 5.	Weems MF	Breastfeed Med	2015	6/11/2015	PMC4683548		10.1089/bfm.2015.0146
26537943	Long-term effect of high-dose supplementation with DHA on visual function at school age in children born at <33 wk gestational age: results from a follow-up of a randomized controlled trial	Molloy CS, Stokes S, Makrides M, Collins CT, Anderson PJ, Doyle LW.	Am J Clin Nutr. 2016 Jan;103(1):268-75. doi: 10.3945/ajcn.115.114710. Epub 2015 Nov 4.	Molloy CS	Am J Clin Nutr	2016	6/11/2015			10.3945/ajcn.115.114710
26529007	Iron Absorption from Two Milk Formulas Fortified with Iron Sulfate Stabilized with Maltodextrin and Citric Acid	Pizarro F, Olivares M, Maciero E, Krasnoff G, Cócaro N, Gaitan D.	Nutrients. 2015 Oct 30;7(11):8952-9. doi: 10.3390/nu7115448.	Pizarro F	Nutrients	2015	4/11/2015	PMC4663576		10.3390/nu7115448
26525260	Determination of Total Iodine in Infant Formula and Adult/ Pediatric Nutritional Formula by Inductively Coupled Plasma-Mass Spectrometry (ICP-MS): Collaborative Study, Final Action 2012.15	Zywicki RS, Sullivan DM.	J AOAC Int. 2015 Sep-Oct;98(5):1407-16. doi: 10.5740/jaoacint.15141.	Zywicki RS	J AOAC Int	2015	4/11/2015			10.5740/jaoacint.15141
26522081	The effects of different levels of calcium supplementation on the bone mineral status of postpartum lactating Chinese women: a 12-month randomised, double-blinded, controlled trial	Zhang ZQ, Chen YM, Wang RQ, Huang ZW, Yang XG, Su YX.	Br J Nutr. 2016 Jan 14;115(1):24-31. doi: 10.1017/S0007114515003967. Epub 2015 Nov 2.	Zhang ZQ	Br J Nutr	2016	3/11/2015			10.1017/S0007114515003967
26518107	Factors associated with infant feeding of human milk at discharge from neonatal intensive care: Cross-sectional analysis of nurse survey and infant outcomes data	Hallowell SG, Rogowski JA, Spatz DL, Hanlon AL, Kenny M, Lake ET.	Int J Nurs Stud. 2016 Jan;53:190-203. doi: 10.1016/j.ijnurstu.2015.09.016. Epub 2015 Oct 9.	Hallowell SG	Int J Nurs Stud	2016	1/11/2015	PMC4784116	NIHMS761199	10.1016/j.ijnurstu.2015.09.016
26505960	Human Milk Fortification Increases Bnip3 Expression Associated With Intestinal Cell Death In Vitro	Diehl-Jones W, Archibald A, Gordon JW, Mughal W, Hossain Z, Friel JK.	J Pediatr Gastroenterol Nutr. 2015 Nov;61(5):583-90. doi: 10.1097/MPG.0000000000000876.	Diehl-Jones W	J Pediatr Gastroenterol Nutr	2015	28/10/2015			10.1097/MPG.0000000000000876
26499034	Post-discharge formula feeding in preterm infants: A systematic review mapping evidence about the role of macronutrient enrichment	Teller IC, Embleton ND, Griffin IJ, van Elburg RM.	Clin Nutr. 2016 Aug;35(4):791-801. doi: 10.1016/j.clnu.2015.08.006. Epub 2015 Sep 5.	Teller IC	Clin Nutr	2016	27/10/2015			10.1016/j.clnu.2015.08.006
26488446	Binding of Folic Acid Induces Specific Self-Aggregation of Lactoferrin: Thermodynamic Characterization	Tavares GM, Croguennec T, Lê S, Lerideau O, Hamon P, Carvalho AF, Bouhallab S.	Langmuir. 2015 Nov 17;31(45):12481-8. doi: 10.1021/acs.langmuir.5b02299. Epub 2015 Nov 3.	Tavares GM	Langmuir	2015	22/10/2015			10.1021/acs.langmuir.5b02299
26488118	Growth and Tolerance of Preterm Infants Fed a New Extensively Hydrolyzed Liquid Human Milk Fortifier	Kim JH, Chan G, Schanler R, Groh-Wargo S, Bloom B, Dimmit R, Williams L, Baggs G, Barrett-Reis B.	J Pediatr Gastroenterol Nutr. 2015 Dec;61(6):665-71. doi: 10.1097/MPG.0000000000001010.	Kim JH	J Pediatr Gastroenterol Nutr	2015	22/10/2015	PMC4645956		10.1097/MPG.0000000000001010
26458522	[Feeding practices with human milk in newborns less than 1.500 g or less than 32 weeks]	Alonso-Díaz C, Utrera-Torres I, de Alba-Romero C, Flores-Antón B, López-Maestro M, Lora-Pablos D, Pallás-Alonso CR.	An Pediatr (Barc). 2016 Jul;85(1):26-33. doi: 10.1016/j.anpedi.2015.08.013. Epub 2015 Oct 12.	Alonso-Díaz C	An Pediatr (Barc)	2016	14/10/2015			10.1016/j.anpedi.2015.08.013
26446486	Regional, Socioeconomic, and Dietary Risk Factors for Vitamin B-12 Deficiency Differ from Those for Folate Deficiency in Cameroonian Women and Children	Shahab-Ferdows S, Engle-Stone R, Hampel D, Ndjebayi AO, Nankap M, Brown KH, Allen LH.	J Nutr. 2015 Nov;145(11):2587-95. doi: 10.3945/jn.115.210195. Epub 2015 Oct 7.	Shahab-Ferdows S	J Nutr	2015	9/10/2015			10.3945/jn.115.210195
26409962	Healthy yogurt fortified with n-3 fatty acids from vegetable sources	Dal Bello B, Torri L, Piochi M, Zeppa G.	J Dairy Sci. 2015 Dec;98(12):8375-85. doi: 10.3168/jds.2015-9688. Epub 2015 Sep 26.	Dal Bello B	J Dairy Sci	2015	28/09/2015			10.3168/jds.2015-9688
26407553	Acute effect of a supplemented milk drink on bone metabolism in healthy postmenopausal women is influenced by the metabolic syndrome	Thomas SD, Morris HA, Nordin BE.	Nutr J. 2015 Sep 25;14:99. doi: 10.1186/s12937-015-0092-2.	Thomas SD	Nutr J	2015	27/09/2015	PMC4582712		10.1186/s12937-015-0092-2
26402565	Got (the Right) Milk? How a Blended Quality Improvement Approach Catalyzed Change	Luton A, Bondurant PG, Campbell A, Conkin C, Hernandez J, Hurst N.	Adv Neonatal Care. 2015 Oct;15(5):345-53. doi: 10.1097/ANC.0000000000000228.	Luton A	Adv Neonatal Care	2015	25/09/2015			10.1097/ANC.0000000000000228
26395885	Cost-effectiveness of personalized supplementation with vitamin D-rich dairy products in the prevention of osteoporotic fractures	Ethgen O, Hiligsmann M, Burlet N, Reginster JY.	Osteoporos Int. 2016 Jan;27(1):301-8. doi: 10.1007/s00198-015-3319-3. Epub 2015 Sep 22.	Ethgen O	Osteoporos Int	2016	24/09/2015	PMC4715839		10.1007/s00198-015-3319-3
26394259	Acute effects of protein composition and fibre enrichment of yogurt consumed as snacks on appetite sensations and subsequent ad libitum energy intake in healthy men	Doyon CY, Tremblay A, Rioux LE, Rhéaume C, Cianflone K, Poursharifi P, Turgeon SL.	Appl Physiol Nutr Metab. 2015 Oct;40(10):980-9. doi: 10.1139/apnm-2014-0403. Epub 2015 Sep 22.	Doyon CY	Appl Physiol Nutr Metab	2015	23/09/2015			10.1139/apnm-2014-0403
26385984	Estimating the Effective Coverage of Programs to Control Vitamin A Deficiency and Its Consequences Among Women and Young Children in Cameroon	Engle-Stone R, Nankap M, Ndjebayi AO, Vosti SA, Brown KH.	Food Nutr Bull. 2015 Sep;36(3 Suppl):S149-71. doi: 10.1177/0379572115595888.	Engle-Stone R	Food Nutr Bull	2015	20/09/2015			10.1177/0379572115595888
26385951	The Nutritional Contribution of Foods and Beverages Provided by Government-Sponsored Day Care Centers in Guatemala	Vossenaar M, Hernández L, Montenegro-Bethancourt G, Soto-Méndez MJ, Bermudez OI, Solomons NW.	Food Nutr Bull. 2015 Sep;36(3):299-314. doi: 10.1177/0379572115596634.	Vossenaar M	Food Nutr Bull	2015	20/09/2015			10.1177/0379572115596634
26364020	Balancing Benefits and Risks of Iron Fortification in Resource-Rich Countries	Krebs NF, Domellöf M, Ziegler E.	J Pediatr. 2015 Oct;167(4 Suppl):S20-5. doi: 10.1016/j.jpeds.2015.07.016.	Krebs NF	J Pediatr	2015	14/09/2015			10.1016/j.jpeds.2015.07.016
26346470	Vitamin D receptor Cdx-2-dependent response of central obesity to vitamin D intake in the subjects with type 2 diabetes: a randomised clinical trial	Shab-Bidar S, Neyestani TR, Djazayery A.	Br J Nutr. 2015 Nov 14;114(9):1375-84. doi: 10.1017/S0007114515003049. Epub 2015 Sep 8.	Shab-Bidar S	Br J Nutr	2015	9/09/2015			10.1017/S0007114515003049
26339421	Dairy products consumption and serum 25-hydroxyvitamin D level in Saudi children and adults	Al-Daghri NM, Aljohani N, Al-Attas OS, Krishnaswamy S, Alfawaz H, Al-Ajlan A, Alokail MS.	Int J Clin Exp Pathol. 2015 Jul 1;8(7):8480-6. eCollection 2015.	Al-Daghri NM	Int J Clin Exp Pathol	2015	5/09/2015	PMC4555749
26330146	Hypercarotenodermia in Zambia: which children turned orange during mango season?	Tanumihardjo SA, Gannon BM, Kaliwile C, Chileshe J.	Eur J Clin Nutr. 2015 Dec;69(12):1346-9. doi: 10.1038/ejcn.2015.143. Epub 2015 Sep 2.	Tanumihardjo SA	Eur J Clin Nutr	2015	3/09/2015			10.1038/ejcn.2015.143
26307493	Immunomodulatory potential of a brewers' spent grain protein hydrolysate incorporated into low-fat milk following in vitro gastrointestinal digestion	Crowley D, O'Callaghan Y, McCarthy A, Connolly A, Piggott CO, FitzGerald RJ, O'Brien NM.	Int J Food Sci Nutr. 2015;66(6):672-6. doi: 10.3109/09637486.2015.1077788. Epub 2015 Aug 26.	Crowley D	Int J Food Sci Nutr	2015	27/08/2015			10.3109/09637486.2015.1077788
26296005	VII. Fortification of Human Milk With Human Milk Components	Schanler RJ.	J Pediatr Gastroenterol Nutr. 2015 Sep;61 Suppl 1:S9-10. doi: 10.1097/01.mpg.0000471455.78296.7d.	Schanler RJ	J Pediatr Gastroenterol Nutr	2015	22/08/2015			10.1097/01.mpg.0000471455.78296.7d
26296004	VI. Bioengineering Human Milk: Why?	van Goudoever J.	J Pediatr Gastroenterol Nutr. 2015 Sep;61 Suppl 1:S7-9. doi: 10.1097/01.mpg.0000471454.70673.84.	van Goudoever J	J Pediatr Gastroenterol Nutr	2015	22/08/2015			10.1097/01.mpg.0000471454.70673.84
26296002	IV. Individualized Fortification of Human Milk: Adjustable Fortification	Arslanoglu S.	J Pediatr Gastroenterol Nutr. 2015 Sep;61 Suppl 1:S4-5. doi: 10.1097/01.mpg.0000471452.85920.4d.	Arslanoglu S	J Pediatr Gastroenterol Nutr	2015	22/08/2015			10.1097/01.mpg.0000471452.85920.4d
26296001	III. Individualized Fortification of Human Milk: Targeted Fortification	Polberger S.	J Pediatr Gastroenterol Nutr. 2015 Sep;61 Suppl 1:S3-4. doi: 10.1097/01.mpg.0000471451.55494.e4.	Polberger S	J Pediatr Gastroenterol Nutr	2015	22/08/2015			10.1097/01.mpg.0000471451.55494.e4
26293321	Retinol and Alpha-tocopherol in the Colostrum of Lactating Tunisian Women Delivering Prematurely: Associations with Maternal Characteristics	Fares S, Sethom MM, Kacem S, Ksibi I, Feki M, Jebnoun S, Kaabachi N.	Pediatr Neonatol. 2016 Apr;57(2):120-6. doi: 10.1016/j.pedneo.2015.06.003. Epub 2015 Jul 23.	Fares S	Pediatr Neonatol	2016	22/08/2015			10.1016/j.pedneo.2015.06.003
26280790	Bioavailability and Safety of Vitamin D3 from Pizza Baked with Fortified Mozzarella Cheese: A Randomized Controlled Trial	Al-Khalidi B, Chiu W, Rousseau D, Vieth R.	Can J Diet Pract Res. 2015 Sep;76(3):109-16. doi: 10.3148/cjdpr-2015-015.	Al-Khalidi B	Can J Diet Pract Res	2015	18/08/2015			10.3148/cjdpr-2015-015
26267775	[Nutritional factors in preventing osteoporosis]	Martín Jiménez JA, Consuegra Moya B, Martín Jiménez MT.	Nutr Hosp. 2015 Jul 18;32 Suppl 1:49-55. doi: 10.3305/nh.2015.32.sup1.9480.	Martín Jiménez JA	Nutr Hosp	2015	13/08/2015			10.3305/nh.2015.32.sup1.9480
26265675	Determinants of 25-hydroxyvitamin D in older Irish adults	McCarroll K, Beirne A, Casey M, McNulty H, Ward M, Hoey L, Molloy A, Laird E, Healy M, Strain JJ, Cunningham C.	Age Ageing. 2015 Sep;44(5):847-53. doi: 10.1093/ageing/afv090. Epub 2015 Aug 10.	McCarroll K	Age Ageing	2015	13/08/2015			10.1093/ageing/afv090
26264387	Differential effects of calcium- and vitamin D-fortified milk with FOS-inulin compared to regular milk, on bone biomarkers in Chinese pre- and postmenopausal women	Kruger MC, Chan YM, Kuhn-Sherlock B, Lau LT, Lau C, Chin YS, Todd JM, Schollum LM.	Eur J Nutr. 2016 Aug;55(5):1911-21. doi: 10.1007/s00394-015-1007-x. Epub 2015 Aug 12.	Kruger MC	Eur J Nutr	2016	13/08/2015			10.1007/s00394-015-1007-x
26260695	Tackling inadequate vitamin D intakes within the population: fortification of dairy products with vitamin D may not be enough	Cashman KD, Kiely M.	Endocrine. 2016 Jan;51(1):38-46. doi: 10.1007/s12020-015-0711-x. Epub 2015 Aug 11.	Cashman KD	Endocrine	2016	12/08/2015			10.1007/s12020-015-0711-x
26247703	Our landscapes, our livestock, ourselves: Restoring broken linkages among plants, herbivores, and humans with diets that nourish and satiate	Provenza FD, Meuret M, Gregorini P.	Appetite. 2015 Dec;95:500-19. doi: 10.1016/j.appet.2015.08.004. Epub 2015 Aug 4.	Provenza FD	Appetite	2015	7/08/2015			10.1016/j.appet.2015.08.004
26245540	Human Milk Analysis Using Mid-Infrared Spectroscopy	Groh-Wargo S, Valentic J, Khaira S, Super DM, Collin M.	Nutr Clin Pract. 2016 Apr;31(2):266-72. doi: 10.1177/0884533615596508. Epub 2015 Aug 5.	Groh-Wargo S	Nutr Clin Pract	2016	7/08/2015			10.1177/0884533615596508
26225999	Is It the Appropriate Time to Stop Applying Selenium Enriched Salt in Kashin-Beck Disease Areas in China?	Ning Y, Wang X, Wang S, Zhang F, Zhang L, Lei Y, Guo X.	Nutrients. 2015 Jul 28;7(8):6195-212. doi: 10.3390/nu7085276.	Ning Y	Nutrients	2015	31/07/2015	PMC4555115		10.3390/nu7085276
26224750	The Skeletal Muscle Anabolic Response to Plant- versus Animal-Based Protein Consumption	van Vliet S, Burd NA, van Loon LJ.	J Nutr. 2015 Sep;145(9):1981-91. doi: 10.3945/jn.114.204305. Epub 2015 Jul 29.	van Vliet S	J Nutr	2015	31/07/2015			10.3945/jn.114.204305
26219701	Reply to 'Breast milk: the best lovebiotic'	Cibulskis C.	J Perinatol. 2015 Aug;35(8):666. doi: 10.1038/jp.2015.52.	Cibulskis C	J Perinatol	2015	30/07/2015			10.1038/jp.2015.52
26219700	Breast milk: the best lovebiotic	Crealey MR, Ludusan E, Philip RK.	J Perinatol. 2015 Aug;35(8):665. doi: 10.1038/jp.2015.59.	Crealey MR	J Perinatol	2015	30/07/2015			10.1038/jp.2015.59
26216513	An ethnobotanical study of anti-malarial plants among indigenous people on the upper Negro River in the Brazilian Amazon	Frausin G, Hidalgo Ade F, Lima RB, Kinupp VF, Ming LC, Pohlit AM, Milliken W.	J Ethnopharmacol. 2015 Nov 4;174:238-52. doi: 10.1016/j.jep.2015.07.033. Epub 2015 Jul 26.	Frausin G	J Ethnopharmacol	2015	29/07/2015			10.1016/j.jep.2015.07.033
26212769	Quantitative targeted and retrospective data analysis of relevant pesticides, antibiotics and mycotoxins in bakery products by liquid chromatography-single-stage Orbitrap mass spectrometry	De Dominicis E, Commissati I, Gritti E, Catellani D, Suman M.	Food Addit Contam Part A Chem Anal Control Expo Risk Assess. 2015;32(10):1617-27. doi: 10.1080/19440049.2015.1061703. Epub 2015 Jul 28.	De Dominicis E	Food Addit Contam Part A Chem Anal Control Expo Risk Assess	2015	28/07/2015			10.1080/19440049.2015.1061703
26162797	Physicochemical and sensory properties of milk supplemented with dispersible nanopowdered oyster shell during storage	Lee YK, Ahn SI, Chang YH, Kwak HS.	J Dairy Sci. 2015 Sep;98(9):5841-9. doi: 10.3168/jds.2014-9105. Epub 2015 Jul 8.	Lee YK	J Dairy Sci	2015	12/07/2015			10.3168/jds.2014-9105
26156286	Estimation of Vitamin D Intake Based on a Scenario for Fortification of Dairy Products with Vitamin D in a Tehranian Population, Iran	Ejtahed HS, Shab-Bidar S, Hosseinpanah F, Mirmiran P, Azizi F.	J Am Coll Nutr. 2016 Jul;35(5):383-91. doi: 10.1080/07315724.2015.1022269. Epub 2015 Jul 9.	Ejtahed HS	J Am Coll Nutr	2016	10/07/2015			10.1080/07315724.2015.1022269
26154029	Infants Fed a Lower Calorie Formula With 2'FL Show Growth and 2'FL Uptake Like Breast-Fed Infants	Marriage BJ, Buck RH, Goehring KC, Oliver JS, Williams JA.	J Pediatr Gastroenterol Nutr. 2015 Dec;61(6):649-58. doi: 10.1097/MPG.0000000000000889.	Marriage BJ	J Pediatr Gastroenterol Nutr	2015	9/07/2015	PMC4645963		10.1097/MPG.0000000000000889
26135347	Does fortification of staple foods improve vitamin D intakes and status of groups at risk of deficiency? A United Kingdom modeling study	Allen RE, Dangour AD, Tedstone AE, Chalabi Z.	Am J Clin Nutr. 2015 Aug;102(2):338-44. doi: 10.3945/ajcn.115.107409. Epub 2015 Jul 1.	Allen RE	Am J Clin Nutr	2015	3/07/2015			10.3945/ajcn.115.107409
26111571	Human Milk Fortification in India	Kler N, Thakur A, Modi M, Kaur A, Garg P, Soni A, Saluja S.	Nestle Nutr Inst Workshop Ser. 2015;81:145-51. doi: 10.1159/000365904. Epub 2015 Jun 16.	Kler N	Nestle Nutr Inst Workshop Ser	2015	27/06/2015			10.1159/000365904
26111568	Human Milk Fortification	Simmer K.	Nestle Nutr Inst Workshop Ser. 2015;81:111-21. doi: 10.1159/000365808. Epub 2015 Jun 16.	Simmer K	Nestle Nutr Inst Workshop Ser	2015	27/06/2015			10.1159/000365808
26110253	A Novel Approach to Improving Fat Delivery in Neonatal Enteral Feeding	Jarjour J, Juarez AM, Kocak DK, Liu NJ, Tabata MM, Hawthorne KM, Ramos RF, Abrams SA.	Nutrients. 2015 Jun 23;7(6):5051-64. doi: 10.3390/nu7065051.	Jarjour J	Nutrients	2015	26/06/2015	PMC4488830		10.3390/nu7065051
26091965	Efficacy of docosahexaenoic acid-enriched formula to enhance maternal and fetal blood docosahexaenoic acid levels: Randomized double-blinded placebo-controlled trial of pregnant women with gestational diabetes mellitus	Min Y, Djahanbakhch O, Hutchinson J, Eram S, Bhullar AS, Namugere I, Ghebremeskel K.	Clin Nutr. 2016 Jun;35(3):608-14. doi: 10.1016/j.clnu.2015.05.020. Epub 2015 Jun 9.	Min Y	Clin Nutr	2016	21/06/2015			10.1016/j.clnu.2015.05.020
26084735	Amount of folic acid in different types of nutrition used in the neonatal period	Revakova T, Revak O, Vasilenkova A, Behulova D, Brucknerova I.	Bratisl Lek Listy. 2015;116(6):349-53. doi: 10.4149/bll_2015_066.	Revakova T	Bratisl Lek Listy	2015	19/06/2015			10.4149/bll_2015_066
26084362	Maternal Dietary Patterns during the Second Trimester Are Associated with Preterm Birth	Martin CL, Sotres-Alvarez D, Siega-Riz AM.	J Nutr. 2015 Aug;145(8):1857-64. doi: 10.3945/jn.115.212019. Epub 2015 Jun 17.	Martin CL	J Nutr	2015	19/06/2015	PMC4516771		10.3945/jn.115.212019
26078129	Single-step solubilization of milk samples with N,N-dimethylformamide for inductively coupled plasma-mass spectrometry analysis and classification based on their elemental composition	Azcarate SM, Savio M, Smichowski P, Martinez LD, Camiña JM, Gil RA.	Talanta. 2015 Oct 1;143:64-70. doi: 10.1016/j.talanta.2015.04.088. Epub 2015 May 8.	Azcarate SM	Talanta	2015	17/06/2015			10.1016/j.talanta.2015.04.088
26054557	Lupinus mutabilis: Composition, Uses, Toxicology, and Debittering	Carvajal-Larenas FE, Linnemann AR, Nout MJ, Koziol M, van Boekel MA.	Crit Rev Food Sci Nutr. 2016 Jul 3;56(9):1454-87. doi: 10.1080/10408398.2013.772089.	Carvajal-Larenas FE	Crit Rev Food Sci Nutr	2016	10/06/2015			10.1080/10408398.2013.772089
26045326	Food fortification for addressing iron deficiency in Filipino children: benefits and cost-effectiveness	Detzel P, Wieser S.	Ann Nutr Metab. 2015;66 Suppl 2:35-42. doi: 10.1159/000375144. Epub 2015 Jun 2.	Detzel P	Ann Nutr Metab	2015	6/06/2015			10.1159/000375144
26037506	Calibration Adjustment of the Mid-infrared Analyzer for an Accurate Determination of the Macronutrient Composition of Human Milk	Billard H, Simon L, Desnots E, Sochard A, Boscher C, Riaublanc A, Alexandre-Gouabau MC, Boquien CY.	J Hum Lact. 2016 Aug;32(3):NP19-27. doi: 10.1177/0890334415588513. Epub 2015 Jun 2.	Billard H	J Hum Lact	2016	4/06/2015			10.1177/0890334415588513
26022498	Absorption and Bioavailability of Nano-Size Reduced Calcium Citrate Fortified Milk Powder in Ovariectomized and Ovariectomized-Osteoporosis Rats	Erfanian A, Mirhosseini H, Rasti B, Hair-Bejo M, Bin Mustafa S, Abd Manap MY.	J Agric Food Chem. 2015 Jun 24;63(24):5795-804. doi: 10.1021/acs.jafc.5b01468. Epub 2015 Jun 11.	Erfanian A	J Agric Food Chem	2015	30/05/2015			10.1021/acs.jafc.5b01468
25995722	Sensory evaluation of locally-grown fruit purees and inulin fibre on probiotic yogurt in Mwanza, Tanzania and the Microbial Analysis of Probiotic Yogurt Fortified with Moringa oleifera	Hekmat S, Morgan K, Soltani M, Gough R.	J Health Popul Nutr. 2015 Mar;33(1):60-7.	Hekmat S	J Health Popul Nutr	2015	22/05/2015	PMC4438649
25988553	Effects of Maternal Ω-3 Supplementation on Fatty Acids and on Visual and Cognitive Development	Hurtado JA, Iznaola C, Peña M, Ruíz J, Peña-Quintana L, Kajarabille N, Rodriguez-Santana Y, Sanjurjo P, Aldámiz-Echevarría L, Ochoa J, Lara-Villoslada F; NUGELA Group.	J Pediatr Gastroenterol Nutr. 2015 Oct;61(4):472-80. doi: 10.1097/MPG.0000000000000864.	Hurtado JA	J Pediatr Gastroenterol Nutr	2015	20/05/2015			10.1097/MPG.0000000000000864
25959908	Community Interventional Trial (CITFOMIST) of Vitamin D Fortified Versus Non-fortified Milk on Serum Levels of 25(OH) D in the Students of Tehran	Keshtkar AA, Ebrahimi M, Khashayar P, Abdollahi Z, Pouraram H, Salehi F, Mohammadi Z, Khosrokhavar R, Larijani B.	Arch Iran Med. 2015 May;18(5):272-6.	Keshtkar AA	Arch Iran Med	2015	12/05/2015
25956669	Clinician enteral feeding preferences for very preterm babies in the UK	Mills L, Modi N.	Arch Dis Child Fetal Neonatal Ed. 2015 Jul;100(4):F372-3. doi: 10.1136/archdischild-2014-308110. Epub 2015 May 8.	Mills L	Arch Dis Child Fetal Neonatal Ed	2015	10/05/2015			10.1136/archdischild-2014-308110
25956156	Human milk fortifier with high versus standard protein content for promoting growth of preterm infants: A meta-analysis	Liu TT, Dang D, Lv XM, Wang TF, Du JF, Wu H.	J Int Med Res. 2015 Jun;43(3):279-89. doi: 10.1177/0300060515579115. Epub 2015 May 8.	Liu TT	J Int Med Res	2015	10/05/2015			10.1177/0300060515579115
25944550	Zinc Absorption from Fortified Milk Powder in Adolescent Girls	Méndez RO, Hambidge M, Baker M, Salgado SA, Ruiz J, García HS, Calderón de la Barca AM.	Biol Trace Elem Res. 2015 Nov;168(1):61-6. doi: 10.1007/s12011-015-0356-x. Epub 2015 May 6.	Méndez RO	Biol Trace Elem Res	2015	7/05/2015			10.1007/s12011-015-0356-x
25941810	Consumption of calcium-fortified cereal bars to improve dietary calcium intake of healthy women: randomized controlled feasibility study	Lee JT, Moore CE, Radcliffe JD.	PLoS One. 2015 May 5;10(5):e0125207. doi: 10.1371/journal.pone.0125207. eCollection 2015.	Lee JT	PLoS One	2015	6/05/2015	PMC4420267		10.1371/journal.pone.0125207
25923487	Fortification of Yogurts with Vitamin D and Calcium Enhances the Inhibition of Serum Parathyroid Hormone and Bone Resorption Markers: A Double Blind Randomized Controlled Trial in Women over 60 Living in a Community Dwelling Home	Bonjour JP, Benoit V, Atkin S, Walrand S.	J Nutr Health Aging. 2015 May;19(5):563-9. doi: 10.1007/s12603-015-0498-8.	Bonjour JP	J Nutr Health Aging	2015	30/04/2015	PMC4681750		10.1007/s12603-015-0498-8
25916695	Individualized fortification of breast milk in 41 Extremely Low Birth Weight (ELBW) preterm infants	Reali A, Greco F, Marongiu G, Deidda F, Atzeni S, Campus R, Dessì A, Fanos V.	Clin Chim Acta. 2015 Dec 7;451(Pt A):107-10. doi: 10.1016/j.cca.2015.04.027. Epub 2015 Apr 25.	Reali A	Clin Chim Acta	2015	29/04/2015			10.1016/j.cca.2015.04.027
25913687	Acceptability of new formulations of corn-soy blends and lipid-based nutrient supplements in Province du Passoré, Burkina Faso	Iuel-Brockdorf AS, Dræbel TA, Fabiansen C, Cichon B, Christensen VB, Yameogo C, Ritz C, Frahm Olsen M, Friis H.	Appetite. 2015 Aug;91:278-86. doi: 10.1016/j.appet.2015.04.058. Epub 2015 Apr 23.	Iuel-Brockdorf AS	Appetite	2015	28/04/2015			10.1016/j.appet.2015.04.058
25912036	Serum phosphorus levels in premature infants receiving a donor human milk derived fortifier	Chetta KE, Hair AB, Hawthorne KM, Abrams SA.	Nutrients. 2015 Apr 9;7(4):2562-73. doi: 10.3390/nu7042562.	Chetta KE	Nutrients	2015	28/04/2015	PMC4425161		10.3390/nu7042562
25909500	Improved outcomes of feeding low birth weight infants with predominantly raw human milk versus donor banked milk and formula	Dritsakou K, Liosis G, Valsami G, Polychronopoulos E, Skouroliakou M.	J Matern Fetal Neonatal Med. 2016;29(7):1131-8. doi: 10.3109/14767058.2015.1038232. Epub 2015 Apr 24.	Dritsakou K	J Matern Fetal Neonatal Med	2016	25/04/2015			10.3109/14767058.2015.1038232
25906886	3.14 Preterm and low-birth-weight infants	Ziegler EE.	World Rev Nutr Diet. 2015;113:214-7. doi: 10.1159/000360342. Epub 2015 Apr 13.	Ziegler EE	World Rev Nutr Diet	2015	25/04/2015			10.1159/000360342
25906869	2.6 Toddlers, preschool and school children	Przyrembel H.	World Rev Nutr Diet. 2015;113:118-21. doi: 10.1159/000360329. Epub 2015 Apr 13.	Przyrembel H	World Rev Nutr Diet	2015	25/04/2015			10.1159/000360329
25902990	Improved AOAC First Action 2011.08 for the Analysis of Vitamin B₁₂ in Infant Formula and Adult/Pediatric Formulas: First Action 2014.02	Giménez EC.	J AOAC Int. 2014 Sep-Oct;97(5):1397-402. doi: 10.5740/jaoacint.14-119.	Giménez EC	J AOAC Int	2014	24/04/2015			10.5740/jaoacint.14-119
25862325	[Vitamin D, determinant of bone and extrabone health. Importance of vitamin D supplementation in milk and dairy products]	Navarro Valverde C, Quesada Gómez JM.	Nutr Hosp. 2015 Apr 7;31 Suppl 2:18-25. doi: 10.3305/nh.2015.31.sup2.8678.	Navarro Valverde C	Nutr Hosp	2015	12/04/2015			10.3305/nh.2015.31.sup2.8678
25862323	[Milk and milk products: food sources of calcium]	Farré Rovira R.	Nutr Hosp. 2015 Apr 7;31 Suppl 2:1-9. doi: 10.3305/nh.2015.31.sup2.8676.	Farré Rovira R	Nutr Hosp	2015	12/04/2015			10.3305/nh.2015.31.sup2.8676
25859720	[Vitamin A and D status among child participants in a food supplementation program]	Kurihayashi AY, Augusto RA, Escaldelai FM, Martini LA.	Cad Saude Publica. 2015 Mar;31(3):531-42. doi: 10.1590/0102-311x00082814.	Kurihayashi AY	Cad Saude Publica	2015	11/04/2015			10.1590/0102-311x00082814
25852027	Prenatal exposure to vitamin-D from fortified margarine and milk and body size at age 7 years	Jensen CB, Gamborg M, Berentzen TL, Sørensen TI, Heitmann BL.	Eur J Clin Nutr. 2015 Oct;69(10):1169-75. doi: 10.1038/ejcn.2015.55. Epub 2015 Apr 8.	Jensen CB	Eur J Clin Nutr	2015	9/04/2015			10.1038/ejcn.2015.55
25842337	Effects of gluten-free breads, with varying functional supplements, on the biochemical parameters and antioxidant status of rat serum	Świeca M, Reguła J, Suliburska J, Złotek U, Gawlik-Dziki U.	Food Chem. 2015 Sep 1;182:268-74. doi: 10.1016/j.foodchem.2015.03.014. Epub 2015 Mar 11.	Świeca M	Food Chem	2015	6/04/2015			10.1016/j.foodchem.2015.03.014
25835073	Target fortification of breast milk: how often should milk analysis be done?	Rochow N, Fusch G, Zapanta B, Ali A, Barui S, Fusch C.	Nutrients. 2015 Apr 1;7(4):2297-310. doi: 10.3390/nu7042297.	Rochow N	Nutrients	2015	4/04/2015	PMC4425145		10.3390/nu7042297
25833972	Effects of animal source food and micronutrient fortification in complementary food products on body composition, iron status, and linear growth: a randomized trial in Cambodia	Skau JK, Touch B, Chhoun C, Chea M, Unni US, Makurat J, Filteau S, Wieringa FT, Dijkhuizen MA, Ritz C, Wells JC, Berger J, Friis H, Michaelsen KF, Roos N.	Am J Clin Nutr. 2015 Apr;101(4):742-51. doi: 10.3945/ajcn.114.084889. Epub 2015 Jan 28.	Skau JK	Am J Clin Nutr	2015	3/04/2015			10.3945/ajcn.114.084889
25809683	Comparisons among Equations Used for Retinol Isotope Dilution in the Assessment of Total Body Stores and Total Liver Reserves	Gannon BM, Tanumihardjo SA.	J Nutr. 2015 May;145(5):847-54. doi: 10.3945/jn.114.208132. Epub 2015 Mar 25.	Gannon BM	J Nutr	2015	27/03/2015	PMC6619684		10.3945/jn.114.208132
25807355	Challenges in breast milk fortification for preterm infants	Rochow N, Landau-Crangle E, Fusch C.	Curr Opin Clin Nutr Metab Care. 2015 May;18(3):276-84. doi: 10.1097/MCO.0000000000000167.	Rochow N	Curr Opin Clin Nutr Metab Care	2015	26/03/2015			10.1097/MCO.0000000000000167
25807352	B-vitamin interventions for women and children in low-income populations	Swaminathan S, Thomas T, Kurpad AV.	Curr Opin Clin Nutr Metab Care. 2015 May;18(3):295-306. doi: 10.1097/MCO.0000000000000166.	Swaminathan S	Curr Opin Clin Nutr Metab Care	2015	26/03/2015			10.1097/MCO.0000000000000166
25794439	Effects of vitamin D-fortified low fat yogurt on glycemic status, anthropometric indexes, inflammation, and bone turnover in diabetic postmenopausal women: A randomised controlled clinical trial	Jafari T, Faghihimani E, Feizi A, Iraj B, Javanmard SH, Esmaillzadeh A, Fallah AA, Askari G.	Clin Nutr. 2016 Feb;35(1):67-76. doi: 10.1016/j.clnu.2015.02.014. Epub 2015 Mar 5.	Jafari T	Clin Nutr	2016	22/03/2015			10.1016/j.clnu.2015.02.014
25755246	Folic acid levels in some food staples in Ireland are on the decline: implications for passive folic acid intakes?	Kelly F, Gibney ER, Boilson A, Staines A, Sweeney MR.	J Public Health (Oxf). 2016 Jun;38(2):265-9. doi: 10.1093/pubmed/fdv025. Epub 2015 Mar 8.	Kelly F	J Public Health (Oxf)	2016	11/03/2015			10.1093/pubmed/fdv025
25746819	The effects of regular consumption of a multiple micronutrient fortified milk beverage on the micronutrient status of school children and on their mental and physical performance	Kuriyan R, Thankachan P, Selvam S, Pauline M, Srinivasan K, Kamath-Jha S, Vinoy S, Misra S, Finnegan Y, Kurpad AV.	Clin Nutr. 2016 Feb;35(1):190-198. doi: 10.1016/j.clnu.2015.02.001. Epub 2015 Feb 21.	Kuriyan R	Clin Nutr	2016	10/03/2015			10.1016/j.clnu.2015.02.001
25740754	Locally produced cereal/nut/legume-based biscuits versus peanut/milk-based spread for treatment of moderately to mildly wasted children in daily programmes on Nias Island, Indonesia: an issue of acceptance and compliance?	Scherbaum V, Purwestri RC, Stuetz W, Inayati DA, Suryantan J, Bloem MA, Biesalski HK.	Asia Pac J Clin Nutr. 2015;24(1):152-61. doi: 10.6133/apjcn.2015.24.1.15.	Scherbaum V	Asia Pac J Clin Nutr	2015	6/03/2015			10.6133/apjcn.2015.24.1.15
25729886	Gastric Emptying and Curding of Pasteurized Donor Human Milk and Mother's Own Milk in Preterm Infants	Perrella SL, Hepworth AR, Gridneva Z, Simmer KN, Hartmann PE, Geddes DT.	J Pediatr Gastroenterol Nutr. 2015 Jul;61(1):125-9. doi: 10.1097/MPG.0000000000000776.	Perrella SL	J Pediatr Gastroenterol Nutr	2015	3/03/2015			10.1097/MPG.0000000000000776
25712439	The Rapid Measurement of Benzodiazepines in a Milk-Based Alcoholic Beverage Using QuEChERS Extraction and GC-MS Analysis	Famiglini G, Capriotti F, Palma P, Termopoli V, Cappiello A.	J Anal Toxicol. 2015 May;39(4):306-12. doi: 10.1093/jat/bkv014. Epub 2015 Feb 21.	Famiglini G	J Anal Toxicol	2015	26/02/2015			10.1093/jat/bkv014
25711158	Bioequivalence of n-3 fatty acids from microencapsulated fish oil formulations in human subjects	Sanguansri L, Augustin MA, Lockett TJ, Abeywardena MY, Royle PJ, Mano MT, Patten GS.	Br J Nutr. 2015 Mar 14;113(5):822-31. doi: 10.1017/S000711451400436X. Epub 2015 Feb 25.	Sanguansri L	Br J Nutr	2015	26/02/2015			10.1017/S000711451400436X
25704968	Feeding dried distillers grains with solubles affects composition but not oxidative stability of milk	Testroet ED, Li G, Beitz DC, Clark S.	J Dairy Sci. 2015 May;98(5):2908-19. doi: 10.3168/jds.2014-9056. Epub 2015 Feb 20.	Testroet ED	J Dairy Sci	2015	24/02/2015			10.3168/jds.2014-9056
25689453	Donor human milk for very low birth weights: patterns of usage, outcomes, and unanswered questions	Colaizy TT.	Curr Opin Pediatr. 2015 Apr;27(2):172-6. doi: 10.1097/MOP.0000000000000201.	Colaizy TT	Curr Opin Pediatr	2015	18/02/2015	PMC4414040	NIHMS679180	10.1097/MOP.0000000000000201
25679230	Fortifier and cream improve fat delivery in continuous enteral infant feeding of breast milk	Tabata M, Abdelrahman K, Hair AB, Hawthorne KM, Chen Z, Abrams SA.	Nutrients. 2015 Feb 11;7(2):1174-83. doi: 10.3390/nu7021174.	Tabata M	Nutrients	2015	14/02/2015	PMC4344582		10.3390/nu7021174
25669234	A study of the ability of bioactive extracts from brewers' spent grain to enhance the antioxidant and immunomodulatory potential of food formulations following in vitro digestion	McCarthy AL, O'Callaghan YC, Connolly A, Piggott CO, FitzGerald RJ, O'Brien NM.	Int J Food Sci Nutr. 2015 Mar;66(2):230-5. doi: 10.3109/09637486.2014.979314. Epub 2015 Feb 11.	McCarthy AL	Int J Food Sci Nutr	2015	12/02/2015			10.3109/09637486.2014.979314
25663610	Iodine status from childhood to adulthood in females living in North-East Italy: Iodine deficiency is still an issue	Watutantrige Fernando S, Cavedon E, Nacamulli D, Pozza D, Ermolao A, Zaccaria M, Girelli ME, Bertazza L, Barollo S, Mian C.	Eur J Nutr. 2016 Feb;55(1):335-40. doi: 10.1007/s00394-015-0853-x. Epub 2015 Feb 8.	Watutantrige Fernando S	Eur J Nutr	2016	10/02/2015			10.1007/s00394-015-0853-x
25662564	[Homologous human milk supplement for very low birth weight preterm infant feeding]	Grance TR, Serafin Pde O, Thomaz DM, Palhares DB.	Rev Paul Pediatr. 2015 Jan-Mar;33(1):28-33. doi: 10.1016/j.rpped.2014.07.001. Epub 2015 Feb 3.	Grance TR	Rev Paul Pediatr	2015	10/02/2015	PMC4436953		10.1016/j.rpped.2014.07.001
25644723	Letter to the editor: Appropriate use of common accepted methodologies	Matthys C.	Eur J Pediatr. 2015 Jul;174(7):985-6. doi: 10.1007/s00431-015-2492-x. Epub 2015 Feb 3.	Matthys C	Eur J Pediatr	2015	4/02/2015			10.1007/s00431-015-2492-x
25626715	Analysis of Human Milk Composition After Preterm Delivery With and Without Fortification	Krcho P, Vojtova V, Benesova M.	Matern Child Health J. 2015 Aug;19(8):1657-61. doi: 10.1007/s10995-015-1681-6.	Krcho P	Matern Child Health J	2015	29/01/2015			10.1007/s10995-015-1681-6
25612840	Iron intake and status of children aged 6-36 months in Europe: a systematic review	Eussen S, Alles M, Uijterschout L, Brus F, van der Horst-Graat J.	Ann Nutr Metab. 2015;66(2-3):80-92. doi: 10.1159/000371357. Epub 2015 Jan 21.	Eussen S	Ann Nutr Metab	2015	24/01/2015			10.1159/000371357
25603834	No association between allergy and current 25-hydroxy vitamin D in serum or vitamin D intake	Barman M, Jonsson K, Hesselmar B, Sandin A, Sandberg AS, Wold AE.	Acta Paediatr. 2015 Apr;104(4):405-13. doi: 10.1111/apa.12936. Epub 2015 Feb 18.	Barman M	Acta Paediatr	2015	22/01/2015			10.1111/apa.12936
25592008	Iron metabolism in infants: influence of bovine lactoferrin from iron-fortified formula	Ke C, Lan Z, Hua L, Ying Z, Humina X, Jia S, Weizheng T, Ping Y, Lingying C, Meng M.	Nutrition. 2015 Feb;31(2):304-9. doi: 10.1016/j.nut.2014.07.006. Epub 2014 Aug 1.	Ke C	Nutrition	2015	17/01/2015			10.1016/j.nut.2014.07.006
25591926	Vitamin A-fortified cooking oil reduces vitamin A deficiency in infants, young children and women: results from a programme evaluation in Indonesia	Sandjaja, Jus'at I, Jahari AB, Ifrad, Htet MK, Tilden RL, Soekarjo D, Utomo B, Moench-Pfanner R, Soekirman, Korenromp EL.	Public Health Nutr. 2015 Oct;18(14):2511-22. doi: 10.1017/S136898001400322X. Epub 2015 Jan 16.	Sandjaja	Public Health Nutr	2015	17/01/2015	PMC10277201		10.1017/S136898001400322X
25580815	Guidelines for feeding very low birth weight infants	Dutta S, Singh B, Chessell L, Wilson J, Janes M, McDonald K, Shahid S, Gardner VA, Hjartarson A, Purcha M, Watson J, de Boer C, Gaal B, Fusch C.	Nutrients. 2015 Jan 8;7(1):423-42. doi: 10.3390/nu7010423.	Dutta S	Nutrients	2015	13/01/2015	PMC4303848		10.3390/nu7010423
25575046	Foods for Special Dietary Needs: Non-dairy Plant-based Milk Substitutes and Fermented Dairy-type Products	Mäkinen OE, Wanhalinna V, Zannini E, Arendt EK.	Crit Rev Food Sci Nutr. 2016;56(3):339-49. doi: 10.1080/10408398.2012.761950.	Mäkinen OE	Crit Rev Food Sci Nutr	2016	10/01/2015			10.1080/10408398.2012.761950
25567460	A hand-made supplementary food for malnourished children	Vanelli M, Virdis R, Contini S, Corradi M, Cremonini G, Marchesi M, Mele A, Monti F, Pagano B, Proietti I, Savina F, Verna M, Vitale R, Zanzucchi M, Brighenti F, Vittadini E, Del Rio D, Scazzina F, Porcu A.	Acta Biomed. 2014 Dec 17;85(3):236-42.	Vanelli M	Acta Biomed	2014	9/01/2015
25558684	[Peculiarities of physical growth and body composition of preterm infants, received different types of feeding, at the discharge from hospital]	Beliaeva IA, Namazova-Baranova LS, Tarzian ÉO, Skvortsova VA, Boldakova IA.	Vestn Ross Akad Med Nauk. 2014;(5-6):71-80. doi: 10.15690/vramn.v69i5-6.1047.	Beliaeva IA	Vestn Ross Akad Med Nauk	2014	7/01/2015			10.15690/vramn.v69i5-6.1047
28068019	The effect of addition of selected vegetables on the microbiological, textural and flavour profile properties of yoghurts	Najgebauer-Lejko D, Tabaszewska M, Grega T.	Acta Sci Pol Technol Aliment. 2015 Jan-Mar;14(1):45-53. doi: 10.17306/J.AFS.2015.1.5.	Najgebauer-Lejko D	Acta Sci Pol Technol Aliment	2015	10/01/2017			10.17306/J.AFS.2015.1.5
25527766	Common variants in CYP2R1 and GC genes are both determinants of serum 25-hydroxyvitamin D concentrations after UVB irradiation and after consumption of vitamin D₃-fortified bread and milk during winter in Denmark	Nissen J, Vogel U, Ravn-Haren G, Andersen EW, Madsen KH, Nexø BA, Andersen R, Mejborn H, Bjerrum PJ, Rasmussen LB, Wulf HC.	Am J Clin Nutr. 2015 Jan;101(1):218-27. doi: 10.3945/ajcn.114.092148. Epub 2014 Nov 5.	Nissen J	Am J Clin Nutr	2015	21/12/2014			10.3945/ajcn.114.092148
25527765	Effectiveness evaluation of the food fortification program of Costa Rica: impact on anemia prevalence and hemoglobin concentrations in women and children	Martorell R, Ascencio M, Tacsan L, Alfaro T, Young MF, Addo OY, Dary O, Flores-Ayala R.	Am J Clin Nutr. 2015 Jan;101(1):210-7. doi: 10.3945/ajcn.114.097709. Epub 2014 Nov 5.	Martorell R	Am J Clin Nutr	2015	21/12/2014	PMC5884061	NIHMS839942	10.3945/ajcn.114.097709
25527244	Growth and safety evaluation of infant formulae containing oligosaccharides derived from bovine milk: a randomized, double-blind, noninferiority trial	Meli F, Puccio G, Cajozzo C, Ricottone GL, Pecquet S, Sprenger N, Steenhout P.	BMC Pediatr. 2014 Dec 20;14:306. doi: 10.1186/s12887-014-0306-3.	Meli F	BMC Pediatr	2014	21/12/2014	PMC4297447		10.1186/s12887-014-0306-3
25527182	Review of trace mineral requirements for preterm infants: what are the current recommendations for clinical practice?	Finch CW.	Nutr Clin Pract. 2015 Feb;30(1):44-58. doi: 10.1177/0884533614563353. Epub 2014 Dec 19.	Finch CW	Nutr Clin Pract	2015	21/12/2014			10.1177/0884533614563353
25516314	Effect of daily milk supplementation on serum and umbilical cord blood folic acid concentrations in pregnant Han and Mongolian women and birth characteristics in China	Li YF, Hu NS, Tian XB, Li L, Wang SM, Xu XB, Wang N, Shi CG, Zhu JC, Sun JS, Bao JH, Lang SH, Li CJ, Fan DG, Zhang L, Zhang B, Gao Y, He B, Wang JD, Zhang SC.	Asia Pac J Clin Nutr. 2014;23(4):567-74. doi: 10.6133/apjcn.2014.23.4.18.	Li YF	Asia Pac J Clin Nutr	2014	18/12/2014			10.6133/apjcn.2014.23.4.18
25493942	Zinc absorption from micronutrient powder is low but is not affected by iron in Kenyan infants	Esamai F, Liechty E, Ikemeri J, Westcott J, Kemp J, Culbertson D, Miller LV, Hambidge KM, Krebs NF.	Nutrients. 2014 Dec;6(12):5636-51. doi: 10.3390/nu6125636.	Esamai F	Nutrients	2014	11/12/2014	PMC4276989		10.3390/nu6125636
25430854	Contribution of folic acid-fortified foods to fertile women's folate Recommended Nutrient Intake through breakfast simulation models	Samaniego-Vaesken Mde L, Alonso-Aperte E, Varela-Moreiras G.	Public Health Nutr. 2015 Aug;18(11):1960-8. doi: 10.1017/S1368980014002572. Epub 2014 Nov 28.	Samaniego-Vaesken Mde L	Public Health Nutr	2015	29/11/2014	PMC10271402		10.1017/S1368980014002572
25427283	Preferred delivery method and acceptability of Wheat-Soy Blend (WSB++) as a daily complementary food supplement in northwest Bangladesh	Shamim AA, Hanif AA, Merrill RD, Campbell RK, Kumkum MA, Shaikh S, de Pee S, Ahmed T, Parveen M, Mehra S, Klemm RD, Labrique AB, West KP Jr, Christian P.	Ecol Food Nutr. 2015;54(1):74-92. doi: 10.1080/03670244.2014.930030. Epub 2014 Nov 26.	Shamim AA	Ecol Food Nutr	2015	27/11/2014			10.1080/03670244.2014.930030
25424601	The interactive effect of improvement of vitamin D status and VDR FokI variants on oxidative stress in type 2 diabetic subjects: a randomized controlled trial	Shab-Bidar S, Neyestani TR, Djazayery A.	Eur J Clin Nutr. 2015 Feb;69(2):216-22. doi: 10.1038/ejcn.2014.240. Epub 2014 Nov 26.	Shab-Bidar S	Eur J Clin Nutr	2015	27/11/2014			10.1038/ejcn.2014.240
25421910	Management of severe acute malnutrition in low-income and middle-income countries	Trehan I, Manary MJ.	Arch Dis Child. 2015 Mar;100(3):283-7. doi: 10.1136/archdischild-2014-306026. Epub 2014 Nov 24.	Trehan I	Arch Dis Child	2015	26/11/2014			10.1136/archdischild-2014-306026
25391190	Pilot study on growth parameters and nutritional biochemical markers in very low birth weight preterm infants fed human milk fortified with either human milk fortifier or post discharge formula	Khorana M, Jiamsajjamongkhon C.	J Med Assoc Thai. 2014 Jun;97 Suppl 6:S164-75.	Khorana M	J Med Assoc Thai	2014	14/11/2014
25391182	Breast milk iodine concentrations in lactating mothers at Queen Sirikit National Institute of Child Health	Mekrungcharas T, Kasemsup R.	J Med Assoc Thai. 2014 Jun;97 Suppl 6:S115-9.	Mekrungcharas T	J Med Assoc Thai	2014	14/11/2014
25384726	Food fortification as a complementary strategy for the elimination of micronutrient deficiencies: case studies of large scale food fortification in two Indian States	Bhagwat S, Gulati D, Sachdeva R, Sankar R.	Asia Pac J Clin Nutr. 2014;23 Suppl 1:S4-S11. doi: 10.6133/apjcn.2014.23.s1.04.	Bhagwat S	Asia Pac J Clin Nutr	2014	12/11/2014			10.6133/apjcn.2014.23.s1.04
25354521	Iodine excretion has decreased in Denmark between 2004 and 2010--the importance of iodine content in milk	Rasmussen LB, Carlé A, Jørgensen T, Knuthsen P, Krejbjerg A, Perrild H, Bjergved L, Sloth JJ, Laurberg P, Ovesen L.	Br J Nutr. 2014 Dec 28;112(12):1993-2001. doi: 10.1017/S0007114514003225. Epub 2014 Oct 30.	Rasmussen LB	Br J Nutr	2014	31/10/2014			10.1017/S0007114514003225
25335686	[Risk management of cardiovascular disease through milk enriched with sterols in a young-adult population; randomized controlled clinical trial]	San Mauro Martín I, Collado Yurrita L, Ciudad Cabañas MJ, Cuadrado Cenzual MÁ, Hernández Cabria M, Calle Purón ME.	Nutr Hosp. 2014 Oct 1;30(4):945-51. doi: 10.3305/nh.2014.30.4.7654.	San Mauro Martín I	Nutr Hosp	2014	23/10/2014			10.3305/nh.2014.30.4.7654
25332483	Lipid-based nutrient supplements do not affect the risk of malaria or respiratory morbidity in 6- to 18-month-old Malawian children in a randomized controlled trial	Mangani C, Ashorn P, Maleta K, Phuka J, Thakwalakwa C, Dewey K, Manary M, Puumalainen T, Cheung YB.	J Nutr. 2014 Nov;144(11):1835-42. doi: 10.3945/jn.114.196139. Epub 2014 Sep 17.	Mangani C	J Nutr	2014	22/10/2014			10.3945/jn.114.196139
25332469	Inhibition of iron absorption by calcium is modest in an iron-fortified, casein- and whey-based drink in Indian children and is easily compensated for by addition of ascorbic acid	Walczyk T, Muthayya S, Wegmüller R, Thankachan P, Sierksma A, Frenken LG, Thomas T, Kurpad A, Hurrell RF.	J Nutr. 2014 Nov;144(11):1703-9. doi: 10.3945/jn.114.193417. Epub 2014 Sep 3.	Walczyk T	J Nutr	2014	22/10/2014			10.3945/jn.114.193417
25332367	Consumption of non-cow's milk beverages and serum vitamin D levels in early childhood	Lee GJ, Birken CS, Parkin PC, Lebovic G, Chen Y, L'Abbé MR, Maguire JL; TARGet Kids! Collaboration.	CMAJ. 2014 Nov 18;186(17):1287-93. doi: 10.1503/cmaj.140555. Epub 2014 Oct 20.	Lee GJ	CMAJ	2014	22/10/2014	PMC4234713		10.1503/cmaj.140555
25313848	Influences of breast milk composition on gastric emptying in preterm infants	Perrella SL, Hepworth AR, Simmer KN, Geddes DT.	J Pediatr Gastroenterol Nutr. 2015 Feb;60(2):264-71. doi: 10.1097/MPG.0000000000000596.	Perrella SL	J Pediatr Gastroenterol Nutr	2015	15/10/2014			10.1097/MPG.0000000000000596
25310760	Gut microbiota of the very-low-birth-weight infant	Unger S, Stintzi A, Shah P, Mack D, O'Connor DL.	Pediatr Res. 2015 Jan;77(1-2):205-13. doi: 10.1038/pr.2014.162. Epub 2014 Oct 13.	Unger S	Pediatr Res	2015	14/10/2014	PMC7094749		10.1038/pr.2014.162
25308054	Expressing breast milk at home for 24-h periods provides viable samples for macronutrient analysis	Anderssen SH, Løvlund EE, Nygaard EA, Selberg TR, Størdal K.	Acta Paediatr. 2015 Jan;104(1):43-6. doi: 10.1111/apa.12825. Epub 2014 Oct 30.	Anderssen SH	Acta Paediatr	2015	14/10/2014			10.1111/apa.12825
25306746	[Clinical efficacy of functional nutrition in patients with gastrointestinal disorders]	Shcherbakov PL, Sherbakova MIu, Parfenov AI, Ruchkina IN, Kuz'mina TN.	Ter Arkh. 2014;86(8):62-9.	Shcherbakov PL	Ter Arkh	2014	14/10/2014
25297064	Effect of an α-lactalbumin-enriched infant formula supplemented with oligofructose on fecal microbiota, stool characteristics, and hydration status: a randomized, double-blind, controlled trial	Wernimont S, Northington R, Kullen MJ, Yao M, Bettler J.	Clin Pediatr (Phila). 2015 Apr;54(4):359-70. doi: 10.1177/0009922814553433. Epub 2014 Oct 8.	Wernimont S	Clin Pediatr (Phila)	2015	10/10/2014	PMC4370932		10.1177/0009922814553433
25280409	Effect of replacing bread, egg, milk, and yogurt with equivalent ω-3 enriched foods on ω-3 LCPUFA intake of Australian children	Rahmawaty S, Lyons-Wall P, Charlton K, Batterham M, Meyer BJ.	Nutrition. 2014 Nov-Dec;30(11-12):1337-43. doi: 10.1016/j.nut.2014.03.020. Epub 2014 Apr 16.	Rahmawaty S	Nutrition	2014	5/10/2014			10.1016/j.nut.2014.03.020
25280181	Sources of vitamin D and calcium in the diets of preschool children in the UK and the theoretical effect of food fortification	Cribb VL, Northstone K, Hopkins D, Emmett PM.	J Hum Nutr Diet. 2015 Dec;28(6):583-92. doi: 10.1111/jhn.12277. Epub 2014 Oct 3.	Cribb VL	J Hum Nutr Diet	2015	4/10/2014	PMC4780273		10.1111/jhn.12277
25262996	Nutritional bundle to improve growth outcomes among very low birth weight infants	Khanam S, Khan J, Sharma D, Chawla D, Murki S.	J Matern Fetal Neonatal Med. 2015;28(15):1851-5. doi: 10.3109/14767058.2014.970528. Epub 2014 Oct 17.	Khanam S	J Matern Fetal Neonatal Med	2015	30/09/2014			10.3109/14767058.2014.970528
25261753	Method for the quantification of current use and persistent pesticides in cow milk, human milk and baby formula using gas chromatography tandem mass spectrometry	Chen X, Panuwet P, Hunter RE, Riederer AM, Bernoudy GC, Barr DB, Ryan PB.	J Chromatogr B Analyt Technol Biomed Life Sci. 2014 Nov 1;970:121-30. doi: 10.1016/j.jchromb.2014.08.018. Epub 2014 Aug 19.	Chen X	J Chromatogr B Analyt Technol Biomed Life Sci	2014	28/09/2014			10.1016/j.jchromb.2014.08.018
25247797	Determination of chloramphenicol in milk powder using liquid-liquid cartridge extraction (Chem Elut) and liquid chromatography-tandem mass spectrometry	Zawadzka I, Rodziewicz L.	Rocz Panstw Zakl Hig. 2014;65(3):185-91.	Zawadzka I	Rocz Panstw Zakl Hig	2014	24/09/2014
25243824	Centralized breastmilk handling and bar code scanning improve safety and reduce breastmilk administration errors	Steele C, Bixby C.	Breastfeed Med. 2014 Nov;9(9):426-9. doi: 10.1089/bfm.2014.0077. Epub 2014 Sep 22.	Steele C	Breastfeed Med	2014	23/09/2014			10.1089/bfm.2014.0077
25241811	The role of nutrition in promoting growth in pre-term infants with bronchopulmonary dysplasia: a prospective non-randomised interventional cohort study	Giannì ML, Roggero P, Colnaghi MR, Piemontese P, Amato O, Orsi A, Morlacchi L, Mosca F.	BMC Pediatr. 2014 Sep 22;14:235. doi: 10.1186/1471-2431-14-235.	Giannì ML	BMC Pediatr	2014	23/09/2014	PMC4177697		10.1186/1471-2431-14-235
25232354	Fortification of table olive packing with the potential probiotic bacteria Lactobacillus pentosus TOMC-LAB2	Rodríguez-Gómez F, Romero-Gil V, García-García P, Garrido-Fernández A, Arroyo-López FN.	Front Microbiol. 2014 Sep 3;5:467. doi: 10.3389/fmicb.2014.00467. eCollection 2014.	Rodríguez-Gómez F	Front Microbiol	2014	19/09/2014	PMC4153319		10.3389/fmicb.2014.00467
25231364	Human milk and neurodevelopment in children with very low birth weight: a systematic review	Koo W, Tank S, Martin S, Shi R.	Nutr J. 2014 Sep 18;13:94. doi: 10.1186/1475-2891-13-94.	Koo W	Nutr J	2014	19/09/2014	PMC4176583		10.1186/1475-2891-13-94
25213193	Target fortification of breast milk: levels of fat, protein or lactose are not related	Fusch G, Mitra S, Rochow N, Fusch C.	Acta Paediatr. 2015 Jan;104(1):38-42. doi: 10.1111/apa.12804. Epub 2014 Oct 2.	Fusch G	Acta Paediatr	2015	13/09/2014			10.1111/apa.12804
25208787	New clinical practice guideline on enteral feeding in very low birth weight infants; second part	Espinosa Fernandez MG, Sánchez-Tamayo T, Moreno Algarra MC, Fernández Romero V, Vallejo Triano J, Tapia Moreno E, Salguero García E.	Nutr Hosp. 2014 Aug 1;30(2):329-37. doi: 10.3305/nh.2014.30.2.7590.	Espinosa Fernandez MG	Nutr Hosp	2014	12/09/2014			10.3305/nh.2014.30.2.7590
25208786	New clinical practice guideline on enteral feeding in very low birth weight infants; first part	Sánchez-Tamayo T, Espinosa Fernández MG, Moreno Algarra MC, Fernández Romero V, Vallejo Triano J, Tapia Moreno E, Salguero García E.	Nutr Hosp. 2014 Aug 1;30(2):321-8. doi: 10.3305/nh.2014.30.2.7587.	Sánchez-Tamayo T	Nutr Hosp	2014	12/09/2014			10.3305/nh.2014.30.2.7587
25201171	A fortified follow-up formula for 3-4-year-olds reduces episodes of acute respiratory infection and antibiotic use compared with cow's milk	den Dekker HT, Duijts L.	Evid Based Nurs. 2015 Jul;18(3):80. doi: 10.1136/eb-2014-101943. Epub 2014 Sep 8.	den Dekker HT	Evid Based Nurs	2015	10/09/2014			10.1136/eb-2014-101943
25198310	(1)H-NMR analysis of the human urinary metabolome in response to an 18-month multi-component exercise program and calcium-vitamin-D3 supplementation in older men	Sheedy JR, Gooley PR, Nahid A, Tull DL, McConville MJ, Kukuljan S, Nowson CA, Daly RM, Ebeling PR.	Appl Physiol Nutr Metab. 2014 Nov;39(11):1294-304. doi: 10.1139/apnm-2014-0060. Epub 2014 Jul 23.	Sheedy JR	Appl Physiol Nutr Metab	2014	9/09/2014			10.1139/apnm-2014-0060
25192029	Is the inclusion of animal source foods in fortified blended foods justified?	Noriega KE, Lindshield BL.	Nutrients. 2014 Sep 4;6(9):3516-35. doi: 10.3390/nu6093516.	Noriega KE	Nutrients	2014	6/09/2014	PMC4179174		10.3390/nu6093516
25191614	Postprandial metabolic responses of serum calcium, parathyroid hormone and C-telopeptide of type I collagen to three doses of calcium delivered in milk	Kruger MC, von Hurst PR, Booth CL, Kuhn-Sherlock B, Todd JM, Schollum LM.	J Nutr Sci. 2014 Apr 30;3:e6. doi: 10.1017/jns.2014.2. eCollection 2014.	Kruger MC	J Nutr Sci	2014	6/09/2014	PMC4153072		10.1017/jns.2014.2
25179468	Protein-enriched 'regular products' and their effect on protein intake in acute hospitalized older adults; a randomized controlled trial	Stelten S, Dekker IM, Ronday EM, Thijs A, Boelsma E, Peppelenbos HW, de van der Schueren MA.	Clin Nutr. 2015 Jun;34(3):409-14. doi: 10.1016/j.clnu.2014.08.007. Epub 2014 Aug 15.	Stelten S	Clin Nutr	2015	3/09/2014			10.1016/j.clnu.2014.08.007
25157499	A new formula for premature infants: effects on growth and nutritional status	Marseglia L, Pagano G, Arco A, Barberi I, Biasucci G, Riboni S, Mondello I, Fiamingo C, Moro G.	J Matern Fetal Neonatal Med. 2015 Aug;28(12):1482-5. doi: 10.3109/14767058.2014.958460.	Marseglia L	J Matern Fetal Neonatal Med	2015	27/08/2014			10.3109/14767058.2014.958460
25140843	Does prenatal exposure to vitamin D-fortified margarine and milk alter birth weight? A societal experiment	Jensen CB, Berentzen TL, Gamborg M, Sørensen TI, Heitmann BL.	Br J Nutr. 2014 Sep 14;112(5):785-93. doi: 10.1017/S0007114514001330.	Jensen CB	Br J Nutr	2014	21/08/2014			10.1017/S0007114514001330
25138429	Poor dietary diversity and low nutrient density of the complementary diet for 6- to 24-month-old children in urban and rural KwaZulu-Natal, South Africa	Faber M, Laubscher R, Berti C.	Matern Child Nutr. 2016 Jul;12(3):528-45. doi: 10.1111/mcn.12146. Epub 2014 Aug 19.	Faber M	Matern Child Nutr	2016	21/08/2014	PMC6860079		10.1111/mcn.12146
25130571	Randomized trial of human milk cream as a supplement to standard fortification of an exclusive human milk-based diet in infants 750-1250 g birth weight	Hair AB, Blanco CL, Moreira AG, Hawthorne KM, Lee ML, Rechtman DJ, Abrams SA.	J Pediatr. 2014 Nov;165(5):915-20. doi: 10.1016/j.jpeds.2014.07.005. Epub 2014 Aug 15.	Hair AB	J Pediatr	2014	19/08/2014			10.1016/j.jpeds.2014.07.005
25102321	Association of metabolic acidosis with bovine milk-based human milk fortifiers	Cibulskis CC, Armbrecht ES.	J Perinatol. 2015 Feb;35(2):115-9. doi: 10.1038/jp.2014.143. Epub 2014 Aug 7.	Cibulskis CC	J Perinatol	2015	8/08/2014			10.1038/jp.2014.143
25092116	Dairy matrix effect on the transference of rosemary (Rosmarinus officinalis) essential oil compounds during cheese making	Moro A, Librán CM, Berruga MI, Carmona M, Zalacain A.	J Sci Food Agric. 2015 May;95(7):1507-13. doi: 10.1002/jsfa.6853. Epub 2014 Aug 26.	Moro A	J Sci Food Agric	2015	6/08/2014			10.1002/jsfa.6853
25079480	Growth faltering in VLBW infants fed breast milk fortified with new sterile liquid fortifier	Blakeney S, Seale J, Hendrikson H, Whitfield J.	J Pediatr Gastroenterol Nutr. 2014 Nov;59(5):e46-7. doi: 10.1097/MPG.0000000000000516.	Blakeney S	J Pediatr Gastroenterol Nutr	2014	1/08/2014			10.1097/MPG.0000000000000516
25053469	Vitamin D deficiency and lifestyle risk factors in a Norwegian adolescent population	Oberg J, Jorde R, Almås B, Emaus N, Grimnes G.	Scand J Public Health. 2014 Nov;42(7):593-602. doi: 10.1177/1403494814541593. Epub 2014 Jul 22.	Oberg J	Scand J Public Health	2014	24/07/2014			10.1177/1403494814541593
25046444	Considerations in meeting protein needs of the human milk-fed preterm infant	Wagner J, Hanson C, Anderson-Berry A.	Adv Neonatal Care. 2014 Aug;14(4):281-9. doi: 10.1097/ANC.0000000000000108.	Wagner J	Adv Neonatal Care	2014	22/07/2014			10.1097/ANC.0000000000000108
25036447	[Human milk in hospitalized premature neonates and nutritional evolution]	Argüello CE, Defagó MD.	Rev Fac Cien Med Univ Nac Cordoba. 2014;71(1):28-35.	Argüello CE	Rev Fac Cien Med Univ Nac Cordoba	2014	19/07/2014
25028082	Effect of 12-month intervention with lipid-based nutrient supplements on physical activity of 18-month-old Malawian children: a randomised, controlled trial	Pulakka A, Ashorn U, Cheung YB, Dewey KG, Maleta K, Vosti SA, Ashorn P.	Eur J Clin Nutr. 2015 Feb;69(2):173-8. doi: 10.1038/ejcn.2014.138. Epub 2014 Jul 16.	Pulakka A	Eur J Clin Nutr	2015	17/07/2014			10.1038/ejcn.2014.138
25008874	[Comparison of feeding pattern of preterm infants between two hospitals in China and the United States]	Li ZH, Dong M, Wang DH, Valentine CJ.	Zhongguo Dang Dai Er Ke Za Zhi. 2014 Jul;16(7):691-5.	Li ZH	Zhongguo Dang Dai Er Ke Za Zhi	2014	11/07/2014
25006113	Vitamin D status in Irish children and adolescents: value of fortification and supplementation	Carroll A, Onwuneme C, McKenna MJ, Mayne PD, Molloy EJ, Murphy NP.	Clin Pediatr (Phila). 2014 Dec;53(14):1345-51. doi: 10.1177/0009922814541999. Epub 2014 Jul 7.	Carroll A	Clin Pediatr (Phila)	2014	10/07/2014			10.1177/0009922814541999
25000104	Implementation of a human milk management center	Spatz DL, Schmidt KJ, Kinzler S.	Adv Neonatal Care. 2014 Aug;14(4):253-61. doi: 10.1097/ANC.0000000000000084.	Spatz DL	Adv Neonatal Care	2014	8/07/2014			10.1097/ANC.0000000000000084
25000103	Congenital hyperinsulinism: exclusive human milk and breastfeeding	Edwards TM, Spatz DL.	Adv Neonatal Care. 2014 Aug;14(4):262-6; quiz 267-8. doi: 10.1097/ANC.0000000000000085.	Edwards TM	Adv Neonatal Care	2014	8/07/2014			10.1097/ANC.0000000000000085
24997409	Demand for functional and nutritional enhancements in specialty milk products	Gulseven O, Wohlgenant M.	Appetite. 2014 Oct;81:284-94. doi: 10.1016/j.appet.2014.06.105. Epub 2014 Jul 2.	Gulseven O	Appetite	2014	6/07/2014			10.1016/j.appet.2014.06.105
24990367	Severe iron-deficiency anemia still an issue in toddlers	Paoletti G, Bogen DL, Ritchey AK.	Clin Pediatr (Phila). 2014 Dec;53(14):1352-8. doi: 10.1177/0009922814540990. Epub 2014 Jul 2.	Paoletti G	Clin Pediatr (Phila)	2014	4/07/2014			10.1177/0009922814540990
24990351	Milk fortified with vitamin D could reduce the prevalence of vitamin D deficiency among Japanese female college students	Suzuki Y, Maruyama-Nagao A, Sakuraba K, Kawai S.	Arch Osteoporos. 2014;9:188. doi: 10.1007/s11657-014-0188-x. Epub 2014 Jul 3.	Suzuki Y	Arch Osteoporos	2014	4/07/2014			10.1007/s11657-014-0188-x
24975441	Caco-2 accumulation of lutein is greater from human milk than from infant formula despite similar bioaccessibility	Lipkie TE, Banavara D, Shah B, Morrow AL, McMahon RJ, Jouni ZE, Ferruzzi MG.	Mol Nutr Food Res. 2014 Oct;58(10):2014-22. doi: 10.1002/mnfr.201400126. Epub 2014 Jul 22.	Lipkie TE	Mol Nutr Food Res	2014	1/07/2014			10.1002/mnfr.201400126
24931328	Ethical pitfalls in neonatal comparative effectiveness trials	Modi N.	Neonatology. 2014;105(4):350-1. doi: 10.1159/000360650. Epub 2014 May 30.	Modi N	Neonatology	2014	17/06/2014			10.1159/000360650
24926525	Glycemic response of a carbohydrate-protein bar with ewe-goat whey	Manthou E, Kanaki M, Georgakouli K, Deli CK, Kouretas D, Koutedakis Y, Jamurtas AZ.	Nutrients. 2014 Jun 12;6(6):2240-50. doi: 10.3390/nu6062240.	Manthou E	Nutrients	2014	14/06/2014	PMC4073147		10.3390/nu6062240
24922175	Zinc fortification decreases ZIP1 gene expression of some adolescent females with appropriate plasma zinc levels	Méndez RO, Santiago A, Yepiz-Plascencia G, Peregrino-Uriarte AB, de la Barca AM, García HS.	Nutrients. 2014 Jun 11;6(6):2229-39. doi: 10.3390/nu6062229.	Méndez RO	Nutrients	2014	13/06/2014	PMC4073146		10.3390/nu6062229
24915315	Nutrient Recommendations for Growing-up Milk: A Report of an Expert Panel	Lippman HE, Desjeux JF, Ding ZY, Tontisirin K, Uauy R, Pedro RA, Van Dael P.	Crit Rev Food Sci Nutr. 2016;56(1):141-5. doi: 10.1080/10408398.2012.702702.	Lippman HE	Crit Rev Food Sci Nutr	2016	11/06/2014			10.1080/10408398.2012.702702
24886848	Examining the effects of increased vitamin D fortification on dietary inadequacy in Canada	Shakur YA, Lou W, L'Abbe MR.	Can J Public Health. 2014 Apr 17;105(2):e127-32. doi: 10.17269/cjph.105.4086.	Shakur YA	Can J Public Health	2014	3/06/2014	PMC6972367		10.17269/cjph.105.4086
24873844	Post-discharge nutrition and the VLBW infant: To supplement or not supplement?: a review of the current evidence	Nzegwu NI, Ehrenkranz RA.	Clin Perinatol. 2014 Jun;41(2):463-74. doi: 10.1016/j.clp.2014.02.008. Epub 2014 Apr 14.	Nzegwu NI	Clin Perinatol	2014	31/05/2014			10.1016/j.clp.2014.02.008
24873842	Donor human milk for preterm infants: what it is, what it can do, and what still needs to be learned	Colaizy TT.	Clin Perinatol. 2014 Jun;41(2):437-50. doi: 10.1016/j.clp.2014.02.003. Epub 2014 Apr 13.	Colaizy TT	Clin Perinatol	2014	31/05/2014			10.1016/j.clp.2014.02.003
24873840	Fortification of human milk in very low birth weight infants (VLBW <1500 g birth weight)	Adamkin DH, Radmacher PG.	Clin Perinatol. 2014 Jun;41(2):405-21. doi: 10.1016/j.clp.2014.02.010. Epub 2014 Apr 13.	Adamkin DH	Clin Perinatol	2014	31/05/2014			10.1016/j.clp.2014.02.010
24872339	Metabolic bone disease screening practices among U.S. neonatologists	Kelly A, Kovatch KJ, Garber SJ.	Clin Pediatr (Phila). 2014 Oct;53(11):1077-83. doi: 10.1177/0009922814535661. Epub 2014 May 27.	Kelly A	Clin Pediatr (Phila)	2014	30/05/2014			10.1177/0009922814535661
24871488	Cheese 'refinement' with whey B-vitamin removal during precipitation potentially induces temporal 'functional' dietary shortage: homocysteine as a biomarker	Shapira N.	Food Funct. 2014 Jul 25;5(7):1587-93. doi: 10.1039/c4fo00148f.	Shapira N	Food Funct	2014	30/05/2014			10.1039/c4fo00148f
24871479	Is iron and zinc nutrition a concern for vegetarian infants and young children in industrialized countries?	Gibson RS, Heath AL, Szymlek-Gay EA.	Am J Clin Nutr. 2014 Jul;100 Suppl 1:459S-68S. doi: 10.3945/ajcn.113.071241. Epub 2014 May 28.	Gibson RS	Am J Clin Nutr	2014	30/05/2014			10.3945/ajcn.113.071241
24868906	[Dairy products as source of folates]	Kowalska M, Cichosz G.	Pol Merkur Lekarski. 2014 Apr;36(214):287-90.	Kowalska M	Pol Merkur Lekarski	2014	30/05/2014
24867268	Greater mortality and morbidity in extremely preterm infants fed a diet containing cow milk protein products	Abrams SA, Schanler RJ, Lee ML, Rechtman DJ.	Breastfeed Med. 2014 Jul-Aug;9(6):281-5. doi: 10.1089/bfm.2014.0024. Epub 2014 May 27.	Abrams SA	Breastfeed Med	2014	29/05/2014	PMC4074755		10.1089/bfm.2014.0024
24866058	Contribution of food sources to the vitamin B12 status of South Indian children from a birth cohort recruited in the city of Mysore	Christian AM, Krishnaveni GV, Kehoe SH, Veena SR, Khanum R, Marley-Zagar E, Edwards P, Margetts BM, Fall CH.	Public Health Nutr. 2015 Mar;18(4):596-609. doi: 10.1017/S1368980014000974. Epub 2014 May 27.	Christian AM	Public Health Nutr	2015	29/05/2014	PMC4266598	EMS60348	10.1017/S1368980014000974
24863250	Liquid human milk fortifier significantly improves docosahexaenoic and arachidonic acid status in preterm infants	Berseth CL, Harris CL, Wampler JL, Hoffman DR, Diersen-Schade DA.	Prostaglandins Leukot Essent Fatty Acids. 2014 Sep;91(3):97-103. doi: 10.1016/j.plefa.2014.03.002. Epub 2014 Mar 29.	Berseth CL	Prostaglandins Leukot Essent Fatty Acids	2014	28/05/2014			10.1016/j.plefa.2014.03.002
24858247	Promoting healthy growth and nutrition in preterm infants: a challenge for clinicians and researchers	Fusch C, Samiee-Zafarghandy S.	Clin Biochem. 2014 Jun;47(9):711-3. doi: 10.1016/j.clinbiochem.2014.05.021. Epub 2014 May 20.	Fusch C	Clin Biochem	2014	27/05/2014	PMC5050035	CAMS5161	10.1016/j.clinbiochem.2014.05.021
24857546	β-lactoglobulin as a vector for β-carotene food fortification	Mensi A, Borel P, Goncalves A, Nowicki M, Gleize B, Roi S, Chobert JM, Haertlé T, Reboul E.	J Agric Food Chem. 2014 Jun 25;62(25):5916-24. doi: 10.1021/jf501683s. Epub 2014 Jun 11.	Mensi A	J Agric Food Chem	2014	27/05/2014			10.1021/jf501683s
24851756	Human milk fortifier: an occult cause of bowel obstruction in extremely premature neonates	Stanger J, Zwicker K, Albersheim S, Murphy JJ 3rd.	J Pediatr Surg. 2014 May;49(5):724-6. doi: 10.1016/j.jpedsurg.2014.02.054. Epub 2014 Feb 22.	Stanger J	J Pediatr Surg	2014	24/05/2014			10.1016/j.jpedsurg.2014.02.054
24844611	Effects of milk salt supplementation on bone mineral gain in pubertal Chinese adolescents: a 2-year randomized, double-blind, controlled, dose-response trial	Zhang ZQ, Ma XM, Huang ZW, Yang XG, Chen YM, Su YX.	Bone. 2014 Aug;65:69-76. doi: 10.1016/j.bone.2014.05.007. Epub 2014 May 15.	Zhang ZQ	Bone	2014	22/05/2014			10.1016/j.bone.2014.05.007
24843061	Follow-up formula consumption in 3- to 4-year-olds and respiratory infections: an RCT	Li F, Jin X, Liu B, Zhuang W, Scalabrin D.	Pediatrics. 2014 Jun;133(6):e1533-40. doi: 10.1542/peds.2013-3598. Epub 2014 May 19.	Li F	Pediatrics	2014	21/05/2014			10.1542/peds.2013-3598
24818523	Serum phenylalanine in preterm newborns fed different diets of human milk	Thomaz DM, Serafin PO, Palhares DB, Tavares LV, Grance TR.	J Pediatr (Rio J). 2014 Sep-Oct;90(5):518-22. doi: 10.1016/j.jped.2014.02.003. Epub 2014 May 10.	Thomaz DM	J Pediatr (Rio J)	2014	14/05/2014			10.1016/j.jped.2014.02.003
24814938	Diet, sun, and lifestyle as determinants of vitamin D status	Lips P, van Schoor NM, de Jongh RT.	Ann N Y Acad Sci. 2014 May;1317:92-8. doi: 10.1111/nyas.12443. Epub 2014 May 9.	Lips P	Ann N Y Acad Sci	2014	13/05/2014			10.1111/nyas.12443
24776603	Is Cronobacter sakazakii infection possible in an exclusively breastfed premature neonate in the neonatal intensive care unit?	Ravisankar S, Syed SS, Garg P, Higginson J.	J Perinatol. 2014 May;34(5):408-9. doi: 10.1038/jp.2014.14.	Ravisankar S	J Perinatol	2014	30/04/2014			10.1038/jp.2014.14
24771015	Effects of zinc-fortified drinking skim milk (as functional food) on cytokine release and thymic hormone activity in very old persons: a pilot study	Costarelli L, Giacconi R, Malavolta M, Basso A, Piacenza F, DeMartiis M, Giannandrea E, Renieri C, Busco F, Galeazzi R, Mocchegiani E.	Age (Dordr). 2014 Jun;36(3):9656. doi: 10.1007/s11357-014-9656-x. Epub 2014 Apr 26.	Costarelli L	Age (Dordr)	2014	29/04/2014	PMC4082592		10.1007/s11357-014-9656-x
24764116	A Belgian consensus-statement on growing-up milks for children 12-36 months old	Vandenplas Y, De Ronne N, Van De Sompel A, Huysentruyt K, Robert M, Rigo J, Scheers I, Brasseur D, Goyens P.	Eur J Pediatr. 2014 Oct;173(10):1365-71. doi: 10.1007/s00431-014-2321-7. Epub 2014 Apr 25.	Vandenplas Y	Eur J Pediatr	2014	26/04/2014			10.1007/s00431-014-2321-7
24752468	Formula versus donor breast milk for feeding preterm or low birth weight infants	Quigley M, McGuire W.	Cochrane Database Syst Rev. 2014 Apr 22;(4):CD002971. doi: 10.1002/14651858.CD002971.pub3.	Quigley M	Cochrane Database Syst Rev	2014	23/04/2014			10.1002/14651858.CD002971.pub3
24751637	Meeting the challenge of providing neonatal nutritional care to very or extremely low birth weight infants in low-resource settings	Murguia-Peniche T, Kirsten GF.	World Rev Nutr Diet. 2014;110:278-96. doi: 10.1159/000358476. Epub 2014 Apr 11.	Murguia-Peniche T	World Rev Nutr Diet	2014	23/04/2014			10.1159/000358476
24751632	Human milk and human milk fortifiers	Ziegler EE.	World Rev Nutr Diet. 2014;110:215-27. doi: 10.1159/000358470. Epub 2014 Apr 11.	Ziegler EE	World Rev Nutr Diet	2014	23/04/2014			10.1159/000358470
24751631	Practice of enteral nutrition in very low birth weight and extremely low birth weight infants	Senterre T.	World Rev Nutr Diet. 2014;110:201-14. doi: 10.1159/000358468. Epub 2014 Apr 11.	Senterre T	World Rev Nutr Diet	2014	23/04/2014			10.1159/000358468
24750351	Cardiovascular risk and lifestyle habits of consumers of a phytosterol-enriched yogurt in a real-life setting	Paillard F, Bruckert E, Naelten G, Picard P, van Ganse E.	J Hum Nutr Diet. 2015 Jun;28(3):226-35. doi: 10.1111/jhn.12236. Epub 2014 Apr 19.	Paillard F	J Hum Nutr Diet	2015	23/04/2014			10.1111/jhn.12236
24736678	Comparison of breast milk vitamin A concentration measured in fresh milk by a rapid field assay (the iCheck FLUORO) with standard measurement of stored milk by HPLC	Engle-Stone R, Haskell MJ, La Frano MR, Ndjebayi AO, Nankap M, Brown KH.	Eur J Clin Nutr. 2014 Aug;68(8):938-40. doi: 10.1038/ejcn.2014.63. Epub 2014 Apr 16.	Engle-Stone R	Eur J Clin Nutr	2014	17/04/2014			10.1038/ejcn.2014.63
24731925	A novel calcium supplement prepared by phytoferritin nanocages protects against absorption inhibitors through a unique pathway	Li M, Zhang T, Yang H, Zhao G, Xu C.	Bone. 2014 Jul;64:115-23. doi: 10.1016/j.bone.2014.04.006. Epub 2014 Apr 13.	Li M	Bone	2014	16/04/2014			10.1016/j.bone.2014.04.006
24709830	Repeatability of gastric volume measurements and intragastric content using ultrasound in preterm infants	Perrella SL, Hepworth AR, Simmer KN, Hartmann PE, Geddes DT.	J Pediatr Gastroenterol Nutr. 2014 Aug;59(2):254-63. doi: 10.1097/MPG.0000000000000397.	Perrella SL	J Pediatr Gastroenterol Nutr	2014	9/04/2014			10.1097/MPG.0000000000000397
24706425	Feeding the feeble: steps towards nourishing preterm infants	Obladen M.	J Perinat Med. 2015 Sep;43(5):627-35. doi: 10.1515/jpm-2014-0054.	Obladen M	J Perinat Med	2015	8/04/2014			10.1515/jpm-2014-0054
24695889	Dairy products, yogurts, and bone health	Rizzoli R.	Am J Clin Nutr. 2014 May;99(5 Suppl):1256S-62S. doi: 10.3945/ajcn.113.073056. Epub 2014 Apr 2.	Rizzoli R	Am J Clin Nutr	2014	4/04/2014			10.3945/ajcn.113.073056
24654945	When should we use partially hydrolysed formulae for frequent gastrointestinal symptoms and allergy prevention?	Vandenplas Y, Cruchet S, Faure C, Lee H, Di Lorenzo C, Staiano A, Chundi X, Aw M, Gutiérrez-Castrellón P, Asery A, Spolidoro J, Heine R, Miqdady M, Arancibia M, Alarcón P.	Acta Paediatr. 2014 Jul;103(7):689-95. doi: 10.1111/apa.12637. Epub 2014 Apr 29.	Vandenplas Y	Acta Paediatr	2014	25/03/2014			10.1111/apa.12637
24652170	[Effectiveness of iron amino acid chelate versus ferrous sulfate as part of a food complement in preschool children with iron deficiency, Medellín, 2011]	Rojas ML, Sánchez J, Villada Ó, Montoya L, Díaz A, Vargas C, Chica J, Herrera AM.	Biomedica. 2013 Jul-Sep;33(3):350-60. doi: 10.7705/biomedica.v33i3.775.	Rojas ML	Biomedica	2013	22/03/2014			10.7705/biomedica.v33i3.775
24645671	Randomized outcome trial of nutrient-enriched formula and neurodevelopment outcome in preterm infants	Giannì ML, Roggero P, Amato O, Picciolini O, Piemontese P, Liotto N, Taroni F, Mosca F.	BMC Pediatr. 2014 Mar 19;14:74. doi: 10.1186/1471-2431-14-74.	Giannì ML	BMC Pediatr	2014	21/03/2014	PMC3994650		10.1186/1471-2431-14-74
24645521	Choline in infant formula and adult nutritionals by ion chromatography and suppressed conductivity: First Action 2012.20	Oates K, Chen L, De Borba B, Mohindra D, Rohrer J, Dowell D.	J AOAC Int. 2013 Nov-Dec;96(6):1400-6. doi: 10.5740/jaoacint.13-177.	Oates K	J AOAC Int	2013	21/03/2014			10.5740/jaoacint.13-177
24622750	Direct iodine supplementation of infants versus supplementation of their breastfeeding mothers: a double-blind, randomised, placebo-controlled trial	Bouhouch RR, Bouhouch S, Cherkaoui M, Aboussad A, Stinca S, Haldimann M, Andersson M, Zimmermann MB.	Lancet Diabetes Endocrinol. 2014 Mar;2(3):197-209. doi: 10.1016/S2213-8587(13)70155-4. Epub 2013 Nov 22.	Bouhouch RR	Lancet Diabetes Endocrinol	2014	14/03/2014			10.1016/S2213-8587(13)70155-4
24605687	Chilean complementary feeding program reduces anemia and improves iron status in children aged 11 to 18 months	Brito A, Olivares M, Pizarro T, Rodríguez L, Hertrampf E.	Food Nutr Bull. 2013 Dec;34(4):378-85. doi: 10.1177/156482651303400402.	Brito A	Food Nutr Bull	2013	11/03/2014			10.1177/156482651303400402
24602122	The role of yogurt in improving the quality of the American diet and meeting dietary guidelines	Webb D, Donovan SM, Meydani SN.	Nutr Rev. 2014 Mar;72(3):180-9. doi: 10.1111/nure.12098.	Webb D	Nutr Rev	2014	8/03/2014			10.1111/nure.12098
24588561	An exclusively human milk diet reduces necrotizing enterocolitis	Herrmann K, Carroll K.	Breastfeed Med. 2014 May;9(4):184-90. doi: 10.1089/bfm.2013.0121. Epub 2014 Mar 3.	Herrmann K	Breastfeed Med	2014	5/03/2014	PMC4025624		10.1089/bfm.2013.0121
24583383	An addition of sourdough and whey proteins affects the nutritional quality of wholemeal wheat bread	Kopeć A, Borczak B, Pysz M, Sikora E, Sikora M, Curic D, Novotni D.	Acta Sci Pol Technol Aliment. 2014 Jan-Mar;13(1):43-54. doi: 10.17306/j.afs.2014.1.4.	Kopeć A	Acta Sci Pol Technol Aliment	2014	4/03/2014			10.17306/j.afs.2014.1.4
24559855	Supplementation of a dairy drink enriched with milk phospholipids in patients with atopic dermatitis - a double-blind, placebo-controlled, randomized, cross-over study	Keller S, Le HY, Rödiger C, Hipler UC, Kertscher R, Malarski A, Hunstock LM, Kiehntopf M, Kaatz M, Norgauer J, Jahreis G.	Clin Nutr. 2014 Dec;33(6):1010-6. doi: 10.1016/j.clnu.2014.01.014. Epub 2014 Jan 29.	Keller S	Clin Nutr	2014	25/02/2014			10.1016/j.clnu.2014.01.014
24528350	Sociodemographic and dietary profile of 4,471 childbearing-age women planning a pregnancy	Cuervo M, Goni L, Santiago S, Zazpe I, García A, Martínez JA.	Nutr Hosp. 2014 Feb 1;29(2):337-43. doi: 10.3305/nh.2014.29.2.7082.	Cuervo M	Nutr Hosp	2014	18/02/2014			10.3305/nh.2014.29.2.7082
24528349	[Impact of fortified milk on the iron and zinc levels in Mexican preschool children]	Grijalva-Haro MI, Chavarria EY, Artalejo E, Nieblas A, Ponce JA, Robles-Sardin AE.	Nutr Hosp. 2014 Feb 1;29(2):331-6. doi: 10.3305/nh.2014.29.2.7029.	Grijalva-Haro MI	Nutr Hosp	2014	18/02/2014			10.3305/nh.2014.29.2.7029
24519664	Dietary interventions for preventing complications in idiopathic hypercalciuria	Escribano J, Balaguer A, Roqué i Figuls M, Feliu A, Ferre N.	Cochrane Database Syst Rev. 2014 Feb 11;2014(2):CD006022. doi: 10.1002/14651858.CD006022.pub4.	Escribano J	Cochrane Database Syst Rev	2014	13/02/2014	PMC10660327		10.1002/14651858.CD006022.pub4
24490888	Effects of daily intake of yoghurt enriched with bioactive components on chronic stress responses: a double-blinded randomized controlled trial	Jaatinen N, Korpela R, Poussa T, Turpeinen A, Mustonen S, Merilahti J, Peuhkuri K.	Int J Food Sci Nutr. 2014 Jun;65(4):507-14. doi: 10.3109/09637486.2014.880669. Epub 2014 Feb 4.	Jaatinen N	Int J Food Sci Nutr	2014	5/02/2014			10.3109/09637486.2014.880669
24441088	Individualizing fortification of human milk using real time human milk analysis	Radmacher PG, Lewis SL, Adamkin DH.	J Neonatal Perinatal Med. 2013 Jan 1;6(4):319-23. doi: 10.3233/NPM-1373113.	Radmacher PG	J Neonatal Perinatal Med	2013	21/01/2014			10.3233/NPM-1373113
24423984	Rapid measurement of human milk macronutrients in the neonatal intensive care unit: accuracy and precision of fourier transform mid-infrared spectroscopy	Smilowitz JT, Gho DS, Mirmiran M, German JB, Underwood MA.	J Hum Lact. 2014 May;30(2):180-9. doi: 10.1177/0890334413517941. Epub 2014 Jan 14.	Smilowitz JT	J Hum Lact	2014	16/01/2014			10.1177/0890334413517941
24394538	Comparison of the effect of two human milk fortifiers on clinical outcomes in premature infants	Thoene M, Hanson C, Lyden E, Dugick L, Ruybal L, Anderson-Berry A.	Nutrients. 2014 Jan 3;6(1):261-75. doi: 10.3390/nu6010261.	Thoene M	Nutrients	2014	8/01/2014	PMC3916860		10.3390/nu6010261
27335914	Protein Intake and Growth in Preterm Infants: A Systematic Review	Tonkin EL, Collins CT, Miller J.	Glob Pediatr Health. 2014 Oct 15;1:2333794X14554698. doi: 10.1177/2333794X14554698. eCollection 2014.	Tonkin EL	Glob Pediatr Health	2014	24/06/2016	PMC4804669		10.1177/2333794X14554698
25734308	[The use of the lactate-fortified milk whey for the prolongation of the functional life of the voice prostheses]	Novozhilova EN, Ol'shanskaia OV.	Vestn Otorinolaringol. 2014;(6):47-49. doi: 10.17116/otorino2014647-49.	Novozhilova EN	Vestn Otorinolaringol	2014	4/03/2015			10.17116/otorino2014647-49
24331689	Metabolic bone disease and bone mineral density in very preterm infants	Figueras-Aloy J, Álvarez-Domínguez E, Pérez-Fernández JM, Moretones-Suñol G, Vidal-Sicart S, Botet-Mussons F.	J Pediatr. 2014 Mar;164(3):499-504. doi: 10.1016/j.jpeds.2013.10.089. Epub 2013 Dec 10.	Figueras-Aloy J	J Pediatr	2014	17/12/2013			10.1016/j.jpeds.2013.10.089
24318046	The effect of macro- and micro-nutrient fortification of biscuits on their sensory properties and on hedonic liking of older people	Tsikritzi R, Moynihan PJ, Gosney MA, Allen VJ, Methven L.	J Sci Food Agric. 2014 Aug;94(10):2040-8. doi: 10.1002/jsfa.6522. Epub 2014 Jan 28.	Tsikritzi R	J Sci Food Agric	2014	10/12/2013	PMC4491354		10.1002/jsfa.6522
24317556	Changes in blood pressure and lipid levels in young women consuming a vitamin D-fortified skimmed milk: a randomised controlled trial	Toxqui L, Blanco-Rojo R, Wright I, Pérez-Granados AM, Vaquero MP.	Nutrients. 2013 Dec 5;5(12):4966-77. doi: 10.3390/nu5124966.	Toxqui L	Nutrients	2013	10/12/2013	PMC3875909		10.3390/nu5124966
24292818	Iron deficiency and anemia in iron-fortified formula and human milk-fed preterm infants until 6 months post-term	van de Lagemaat M, Amesz EM, Schaafsma A, Lafeber HN.	Eur J Nutr. 2014 Aug;53(5):1263-71. doi: 10.1007/s00394-013-0629-0. Epub 2013 Dec 1.	van de Lagemaat M	Eur J Nutr	2014	3/12/2013			10.1007/s00394-013-0629-0
24292028	Short- and long-term effects of individualized enteral protein supplementation in preterm newborns	Ergenekon E, Soysal Ş, Hirfanoğlu İ, Baş V, Gücüyener K, Turan Ö, Beken S, Kazancı E, Türkyılmaz C, Önal E, Koç E, Atalay Y.	Turk J Pediatr. 2013 Jul-Aug;55(4):365-70.	Ergenekon E	Turk J Pediatr	2013	3/12/2013
24286180	Preterm dietary study: meal frequency, regurgitation and the surprisingly high use of laxatives among formula-fed infants following discharge	Zachariassen G, Fenger-Gron J.	Acta Paediatr. 2014 Mar;103(3):e116-22. doi: 10.1111/apa.12524. Epub 2013 Dec 23.	Zachariassen G	Acta Paediatr	2014	30/11/2013			10.1111/apa.12524
24268678	Mandatory iodine fortification of bread and salt increases iodine excretion in adults in Denmark - a 11-year follow-up study	Rasmussen LB, Jørgensen T, Perrild H, Knudsen N, Krejbjerg A, Laurberg P, Pedersen IB, Bjergved L, Ovesen L.	Clin Nutr. 2014 Dec;33(6):1033-40. doi: 10.1016/j.clnu.2013.10.024. Epub 2013 Nov 9.	Rasmussen LB	Clin Nutr	2014	26/11/2013			10.1016/j.clnu.2013.10.024
24267005	Calcium-vitamin D-fortified milk is as effective on circulating bone biomarkers as fortified juice and supplement but has less acceptance: a randomised controlled school-based trial	Neyestani TR, Hajifaraji M, Omidvar N, Nikooyeh B, Eshraghian MR, Shariatzadeh N, Kalayi A, Khalaji N, Zahedirad M, Abtahi M, Asadzadeh S.	J Hum Nutr Diet. 2014 Dec;27(6):606-16. doi: 10.1111/jhn.12191. Epub 2013 Nov 25.	Neyestani TR	J Hum Nutr Diet	2014	26/11/2013			10.1111/jhn.12191
24253367	Early postnatal calcium and phosphorus metabolism in preterm infants	Christmann V, de Grauw AM, Visser R, Matthijsse RP, van Goudoever JB, van Heijst AF.	J Pediatr Gastroenterol Nutr. 2014 Apr;58(4):398-403. doi: 10.1097/MPG.0000000000000251.	Christmann V	J Pediatr Gastroenterol Nutr	2014	21/11/2013			10.1097/MPG.0000000000000251
24231639	Higher protein intake improves length, not weight, z scores in preterm infants	Olsen IE, Harris CL, Lawson ML, Berseth CL.	J Pediatr Gastroenterol Nutr. 2014 Apr;58(4):409-16. doi: 10.1097/MPG.0000000000000237.	Olsen IE	J Pediatr Gastroenterol Nutr	2014	16/11/2013			10.1097/MPG.0000000000000237
24229796	Resembling breast milk: influence of polyamine-supplemented formula on neonatal BALB/cOlaHsd mouse microbiota	Gómez-Gallego C, Collado MC, Pérez G, Ilo T, Jaakkola UM, Bernal MJ, Periago MJ, Frias R, Ros G, Salminen S.	Br J Nutr. 2014 Mar 28;111(6):1050-8. doi: 10.1017/S0007114513003565. Epub 2013 Nov 11.	Gómez-Gallego C	Br J Nutr	2014	16/11/2013			10.1017/S0007114513003565
24225451	Absorbed zinc and exchangeable zinc pool size are greater in Pakistani infants receiving traditional complementary foods with zinc-fortified micronutrient powder	Ariff S, Krebs NF, Soofi S, Westcott J, Bhatti Z, Tabassum F, Bhutta ZA.	J Nutr. 2014 Jan;144(1):20-6. doi: 10.3945/jn.113.178715. Epub 2013 Nov 13.	Ariff S	J Nutr	2014	15/11/2013			10.3945/jn.113.178715
24220185	Human milk feeding supports adequate growth in infants ≤ 1250 grams birth weight	Hair AB, Hawthorne KM, Chetta KE, Abrams SA.	BMC Res Notes. 2013 Nov 13;6:459. doi: 10.1186/1756-0500-6-459.	Hair AB	BMC Res Notes	2013	14/11/2013	PMC3879715		10.1186/1756-0500-6-459
24219374	Effects of an iron or iron and vitamin D-fortified flavored skim milk on iron metabolism: a randomized controlled double-blind trial in iron-deficient women	Toxqui L, Pérez-Granados AM, Blanco-Rojo R, Wright I, González-Vizcayno C, Vaquero MP.	J Am Coll Nutr. 2013;32(5):312-20. doi: 10.1080/07315724.2013.826116.	Toxqui L	J Am Coll Nutr	2013	14/11/2013			10.1080/07315724.2013.826116
24199933	Iodine concentrations in milk and in urine during breastfeeding are differently affected by maternal fluid intake	Andersen SL, Møller M, Laurberg P.	Thyroid. 2014 Apr;24(4):764-72. doi: 10.1089/thy.2013.0541. Epub 2014 Jan 23.	Andersen SL	Thyroid	2014	9/11/2013			10.1089/thy.2013.0541
24180239	Early feeding of fortified breast milk and in-hospital-growth in very premature infants: a retrospective cohort analysis	Maas C, Wiechers C, Bernhard W, Poets CF, Franz AR.	BMC Pediatr. 2013 Nov 4;13:178. doi: 10.1186/1471-2431-13-178.	Maas C	BMC Pediatr	2013	5/11/2013	PMC4228390		10.1186/1471-2431-13-178
24176054	Vitamin D intakes of adults differ by income, gender and race/ethnicity in the U.S.A., 2007 to 2010	Moore CE, Radcliffe JD, Liu Y.	Public Health Nutr. 2014 Apr;17(4):756-63. doi: 10.1017/S1368980013002929. Epub 2013 Oct 31.	Moore CE	Public Health Nutr	2014	2/11/2013	PMC10282496		10.1017/S1368980013002929
24157403	Effects of calcium and training on the development of bone density in children with Down syndrome	Reza SM, Rasool H, Mansour S, Abdollah H.	Res Dev Disabil. 2013 Dec;34(12):4304-9. doi: 10.1016/j.ridd.2013.08.037. Epub 2013 Oct 21.	Reza SM	Res Dev Disabil	2013	26/10/2013			10.1016/j.ridd.2013.08.037
24150114	An update on adding docosahexaenoic acid (DHA) and arachidonic acid (AA) to baby formula	Tai EK, Wang XB, Chen ZY.	Food Funct. 2013 Dec;4(12):1767-75. doi: 10.1039/c3fo60298b. Epub 2013 Oct 22.	Tai EK	Food Funct	2013	24/10/2013			10.1039/c3fo60298b
24142500	Too much of a good thing: evolutionary perspectives on infant formula fortification in the United States and its effects on infant health	Quinn EA.	Am J Hum Biol. 2014 Jan-Feb;26(1):10-7. doi: 10.1002/ajhb.22476. Epub 2013 Oct 21.	Quinn EA	Am J Hum Biol	2014	22/10/2013			10.1002/ajhb.22476
24135983	Iron requirements of infants and toddlers	Domellöf M, Braegger C, Campoy C, Colomb V, Decsi T, Fewtrell M, Hojsak I, Mihatsch W, Molgaard C, Shamir R, Turck D, van Goudoever J; ESPGHAN Committee on Nutrition.	J Pediatr Gastroenterol Nutr. 2014 Jan;58(1):119-29. doi: 10.1097/MPG.0000000000000206.	Domellöf M	J Pediatr Gastroenterol Nutr	2014	19/10/2013			10.1097/MPG.0000000000000206
24135979	Prebiotic oligosaccharides in premature infants	Underwood MA, Kalanetra KM, Bokulich NA, Mirmiran M, Barile D, Tancredi DJ, German JB, Lebrilla CB, Mills DA.	J Pediatr Gastroenterol Nutr. 2014 Mar;58(3):352-60. doi: 10.1097/MPG.0000000000000211.	Underwood MA	J Pediatr Gastroenterol Nutr	2014	19/10/2013			10.1097/MPG.0000000000000211
24128527	Increased stability and protease resistance of the β-lactoglobulin/vitamin D3 complex	Diarrassouba F, Garrait G, Remondetto G, Alvarez P, Beyssac E, Subirade M.	Food Chem. 2014 Feb 15;145:646-52. doi: 10.1016/j.foodchem.2013.08.075. Epub 2013 Aug 28.	Diarrassouba F	Food Chem	2014	17/10/2013			10.1016/j.foodchem.2013.08.075
24121149	Enteral zinc supplementation and growth in extremely-low-birth-weight infants with chronic lung disease	Shaikhkhalil AK, Curtiss J, Puthoff TD, Valentine CJ.	J Pediatr Gastroenterol Nutr. 2014 Feb;58(2):183-7. doi: 10.1097/MPG.0000000000000145.	Shaikhkhalil AK	J Pediatr Gastroenterol Nutr	2014	15/10/2013	PMC4125018	NIHMS605273	10.1097/MPG.0000000000000145
24118040	Providing lipid-based nutrient supplements does not affect developmental milestones among Malawian children	Mangani C, Cheung YB, Maleta K, Phuka J, Thakwalakwa C, Dewey K, Manary M, Puumalainen T, Ashorn P.	Acta Paediatr. 2014 Jan;103(1):e17-26. doi: 10.1111/apa.12443. Epub 2013 Nov 18.	Mangani C	Acta Paediatr	2014	15/10/2013			10.1111/apa.12443
24105888	Life-stage-, sex-, and dose-dependent dietary toxicokinetics and relationship to toxicity of 2,4-dichlorophenoxyacetic acid (2,4-D) in rats: implications for toxicity test dose selection, design, and interpretation	Saghir SA, Marty MS, Zablotny CL, Passage JK, Perala AW, Neal BH, Hammond L, Bus JS.	Toxicol Sci. 2013 Dec;136(2):294-307. doi: 10.1093/toxsci/kft212. Epub 2013 Oct 8.	Saghir SA	Toxicol Sci	2013	10/10/2013	PMC3858196		10.1093/toxsci/kft212
24091318	Does enteral protein intake affect renal glomerular and tubular functions in very low birth weight infants?	Kanmaz HG, Mutlu B, Erdeve O, Canpolat FE, Oguz SS, Uras N, Dilmen U.	Clin Nephrol. 2013 Nov;80(5):355-60. doi: 10.5414/CN107727.	Kanmaz HG	Clin Nephrol	2013	5/10/2013			10.5414/CN107727
24084373	Donor human milk for preterm infants: current evidence and research directions	ESPGHAN Committee on Nutrition; Arslanoglu S, Corpeleijn W, Moro G, Braegger C, Campoy C, Colomb V, Decsi T, Domellöf M, Fewtrell M, Hojsak I, Mihatsch W, Mølgaard C, Shamir R, Turck D, van Goudoever J.	J Pediatr Gastroenterol Nutr. 2013 Oct;57(4):535-42. doi: 10.1097/MPG.0b013e3182a3af0a.	ESPGHAN Committee on Nutrition	J Pediatr Gastroenterol Nutr	2013	3/10/2013			10.1097/MPG.0b013e3182a3af0a
24080226	[Vitamin D in childhood]	Vidailhet M, Mallet E.	Presse Med. 2013 Oct;42(10):1383-90. doi: 10.1016/j.lpm.2013.06.015. Epub 2013 Sep 27.	Vidailhet M	Presse Med	2013	2/10/2013			10.1016/j.lpm.2013.06.015
24051483	Is folic acid supplementation really necessary in preterm infants ≤ 32 weeks of gestation?	Oncel MY, Calisici E, Ozdemir R, Yurttutan S, Erdeve O, Karahan S, Dilmen U.	J Pediatr Gastroenterol Nutr. 2014 Feb;58(2):188-92. doi: 10.1097/MPG.0000000000000181.	Oncel MY	J Pediatr Gastroenterol Nutr	2014	21/09/2013			10.1097/MPG.0000000000000181
24050843	Optimizing nutrition in preterm infants	Su BH.	Pediatr Neonatol. 2014 Feb;55(1):5-13. doi: 10.1016/j.pedneo.2013.07.003. Epub 2013 Sep 16.	Su BH	Pediatr Neonatol	2014	21/09/2013			10.1016/j.pedneo.2013.07.003
24035039	An intention to achieve better postnatal in-hospital-growth for preterm infants: adjustable protein fortification of human milk	Alan S, Atasay B, Cakir U, Yildiz D, Kilic A, Kahvecioglu D, Erdeve O, Arsan S.	Early Hum Dev. 2013 Dec;89(12):1017-23. doi: 10.1016/j.earlhumdev.2013.08.015. Epub 2013 Sep 12.	Alan S	Early Hum Dev	2013	17/09/2013			10.1016/j.earlhumdev.2013.08.015
24034203	Use of enteral nutritional supplementation: a survey of level II and III neonatal units in England	Ahmed M, Brent J, Ginn E.	J Coll Physicians Surg Pak. 2013 Sep;23(9):683-5.	Ahmed M	J Coll Physicians Surg Pak	2013	17/09/2013
24003716	[Evaluation of premature infants nutritional status by air plethysmography: first Russian prospective study]	Baranov AA, Namazova-Baranova LS, Beliaeva IA, Skvortsova VA, Turti TV, Tarzian EO.	Vestn Ross Akad Med Nauk. 2013;(4):10-6. doi: 10.15690/vramn.v68i4.605.	Baranov AA	Vestn Ross Akad Med Nauk	2013	6/09/2013			10.15690/vramn.v68i4.605
23998449	Challenges in the practice of human milk nutrition in the neonatal intensive care unit	Kim JH, Chan CS, Vaucher YE, Stellwagen LM.	Early Hum Dev. 2013 Oct;89 Suppl 2:S35-8. doi: 10.1016/j.earlhumdev.2013.08.002. Epub 2013 Aug 30.	Kim JH	Early Hum Dev	2013	4/09/2013			10.1016/j.earlhumdev.2013.08.002
23970214	Influences on children's dietary behavior, and innovative attempts to change it	Baranowski T, Diep C, Baranowski J.	Ann Nutr Metab. 2013;62 Suppl 3:38-46. doi: 10.1159/000351539. Epub 2013 Aug 19.	Baranowski T	Ann Nutr Metab	2013	24/08/2013			10.1159/000351539
23970212	Feeding patterns during the first 2 years and health outcome	Haschke F, Haiden N, Detzel P, Yarnoff B, Allaire B, Haschke-Becher E.	Ann Nutr Metab. 2013;62 Suppl 3:16-25. doi: 10.1159/000351575. Epub 2013 Aug 19.	Haschke F	Ann Nutr Metab	2013	24/08/2013			10.1159/000351575
23970211	Human milk and the premature infant	Bhatia J.	Ann Nutr Metab. 2013;62 Suppl 3:8-14. doi: 10.1159/000351537. Epub 2013 Aug 19.	Bhatia J	Ann Nutr Metab	2013	24/08/2013			10.1159/000351537
23969536	Validation of ultrasound methods to monitor gastric volume changes in preterm infants	Perrella SL, Hepworth AR, Simmer KN, Geddes DT.	J Pediatr Gastroenterol Nutr. 2013 Dec;57(6):741-9. doi: 10.1097/MPG.0b013e3182a938d7.	Perrella SL	J Pediatr Gastroenterol Nutr	2013	24/08/2013			10.1097/MPG.0b013e3182a938d7
23968744	Randomized trial of exclusive human milk versus preterm formula diets in extremely premature infants	Cristofalo EA, Schanler RJ, Blanco CL, Sullivan S, Trawoeger R, Kiechl-Kohlendorfer U, Dudell G, Rechtman DJ, Lee ML, Lucas A, Abrams S.	J Pediatr. 2013 Dec;163(6):1592-1595.e1. doi: 10.1016/j.jpeds.2013.07.011. Epub 2013 Aug 20.	Cristofalo EA	J Pediatr	2013	24/08/2013			10.1016/j.jpeds.2013.07.011
23964387	Associations among dietary zinc intakes and biomarkers of zinc status before and after a zinc supplementation program in Guatemalan schoolchildren	Bui VQ, Marcinkevage J, Ramakrishnan U, Flores-Ayala RC, Ramirez-Zea M, Villalpando S, Martorell R, DiGirolamo AM, Stein AD.	Food Nutr Bull. 2013 Jun;34(2):143-50. doi: 10.1177/156482651303400203.	Bui VQ	Food Nutr Bull	2013	23/08/2013	PMC4419832	NIHMS685146	10.1177/156482651303400203
23963084	The impact of dietary and lifestyle factors on the risk of dental caries among young children in Qatar	Bener A, Al Darwish MS, Tewfik I, Hoffmann GF.	J Egypt Public Health Assoc. 2013 Aug;88(2):67-73. doi: 10.1097/01.EPX.0000430962.70261.8e.	Bener A	J Egypt Public Health Assoc	2013	22/08/2013			10.1097/01.EPX.0000430962.70261.8e
23962482	Feeding intolerance in the preterm infant	Fanaro S.	Early Hum Dev. 2013 Oct;89 Suppl 2:S13-20. doi: 10.1016/j.earlhumdev.2013.07.013. Epub 2013 Aug 17.	Fanaro S	Early Hum Dev	2013	22/08/2013			10.1016/j.earlhumdev.2013.07.013
23950567	Growth of very low birth weight infants after increased amino acid and protein administration	Loui A, Bührer C.	J Perinat Med. 2013 Nov;41(6):735-41. doi: 10.1515/jpm-2013-0010.	Loui A	J Perinat Med	2013	17/08/2013			10.1515/jpm-2013-0010
23941974	Screening for Cronobacter species in powdered and reconstituted infant formulas and from equipment used in formula preparation in maternity hospitals	Siqueira Santos RF, da Silva N, Amstalden Junqueira VC, Kajsik M, Forsythe S, Pereira JL.	Ann Nutr Metab. 2013;63(1-2):62-8. doi: 10.1159/000353137. Epub 2013 Aug 8.	Siqueira Santos RF	Ann Nutr Metab	2013	15/08/2013			10.1159/000353137
23932110	Benefits of donor milk in the feeding of preterm infants	Bertino E, Giuliani F, Baricco M, Di Nicola P, Peila C, Vassia C, Chiale F, Pirra A, Cresi F, Martano C, Coscia A.	Early Hum Dev. 2013 Oct;89 Suppl 2:S3-6. doi: 10.1016/j.earlhumdev.2013.07.008. Epub 2013 Aug 6.	Bertino E	Early Hum Dev	2013	13/08/2013			10.1016/j.earlhumdev.2013.07.008
23910816	Olive oil enema in a pre-term infant with milk curd syndrome	Watanabe T, Takahashi M, Amari S, Ohno M, Sato K, Tanaka H, Miyasaka M, Fuchimoto Y, Ito Y, Kanamori Y.	Pediatr Int. 2013 Aug;55(4):e93-5. doi: 10.1111/ped.12082.	Watanabe T	Pediatr Int	2013	6/08/2013			10.1111/ped.12082
23893267	Human milk for preterm infants: why, what, when and how?	Menon G, Williams TC.	Arch Dis Child Fetal Neonatal Ed. 2013 Nov;98(6):F559-62. doi: 10.1136/archdischild-2012-303582. Epub 2013 Jul 26.	Menon G	Arch Dis Child Fetal Neonatal Ed	2013	30/07/2013			10.1136/archdischild-2012-303582
23892521	Comparative study of the oral absorption of microencapsulated ferric saccharate and ferrous sulfate in humans	Contreras C, Barnuevo MD, Guillén I, Luque A, Lázaro E, Espadaler J, López-Román J, Villegas JA.	Eur J Nutr. 2014;53(2):567-74. doi: 10.1007/s00394-013-0565-z. Epub 2013 Jul 27.	Contreras C	Eur J Nutr	2014	30/07/2013			10.1007/s00394-013-0565-z
23891355	Establishment, operation and development of a donor human milk bank	Biasini A, Stella M, Malaigia L, China M, Azzalli M, Laguardia MC, Rizzo V.	Early Hum Dev. 2013 Oct;89 Suppl 2:S7-9. doi: 10.1016/j.earlhumdev.2013.07.005. Epub 2013 Jul 25.	Biasini A	Early Hum Dev	2013	30/07/2013			10.1016/j.earlhumdev.2013.07.005
23887118	Interventional strategies to promote appropriate growth	Ziegler EE, Carlson SJ, Nelson SE.	Nestle Nutr Inst Workshop Ser. 2013;74:181-92. doi: 10.1159/000348769. Epub 2013 Jul 18.	Ziegler EE	Nestle Nutr Inst Workshop Ser	2013	27/07/2013			10.1159/000348769
23875809	Regular consumption of both vitamin D- and calcium- and vitamin D-fortified yogurt drink is equally accompanied by lowered blood lipoprotein (a) and elevated apoprotein A1 in subjects with type 2 diabetes: a randomized clinical trial	Heravifard S, Neyestani TR, Nikooyeh B, Alavi-Majd H, Houshiarrad A, Kalayi A, Shariatzadeh N, Zahedirad M, Tayebinejad N, Salekzamani S, Khalaji N, Gharavi A.	J Am Coll Nutr. 2013;32(1):26-30. doi: 10.1080/07315724.2013.767659.	Heravifard S	J Am Coll Nutr	2013	24/07/2013			10.1080/07315724.2013.767659
23870546	Multi-dimension microchip-capillary electrophoresis device for determination of functional proteins in infant milk formula	Wu R, Wang Z, Zhao W, Yeung WS, Fung YS.	J Chromatogr A. 2013 Aug 23;1304:220-6. doi: 10.1016/j.chroma.2013.06.073. Epub 2013 Jul 2.	Wu R	J Chromatogr A	2013	23/07/2013			10.1016/j.chroma.2013.06.073
23869537	TGF-β2, a protective intestinal cytokine, is abundant in maternal human milk and human-derived fortifiers but not in donor human milk	Reeves AA, Johnson MC, Vasquez MM, Maheshwari A, Blanco CL.	Breastfeed Med. 2013 Dec;8(6):496-502. doi: 10.1089/bfm.2013.0017. Epub 2013 Jul 19.	Reeves AA	Breastfeed Med	2013	23/07/2013	PMC3919475		10.1089/bfm.2013.0017
23867707	Macronutrient content of donor human breast milk	Cooper AR, Barnett D, Gentles E, Cairns L, Simpson JH.	Arch Dis Child Fetal Neonatal Ed. 2013 Nov;98(6):F539-41. doi: 10.1136/archdischild-2013-304422. Epub 2013 Jul 18.	Cooper AR	Arch Dis Child Fetal Neonatal Ed	2013	23/07/2013			10.1136/archdischild-2013-304422
23859835	A novel multi-commutated method for the determination of hydroxytyrosol in enriched foods using mercaptopropionic acid-capped CdTe quantum dots	Llorent-Martínez EJ, Molina-García L, Fernández-de Córdova ML, Santos JL, Rodrigues SS, Ruiz-Medina A.	Food Addit Contam Part A Chem Anal Control Expo Risk Assess. 2013;30(9):1485-92. doi: 10.1080/19440049.2013.812248. Epub 2013 Jul 16.	Llorent-Martínez EJ	Food Addit Contam Part A Chem Anal Control Expo Risk Assess	2013	18/07/2013			10.1080/19440049.2013.812248
23858093	Natural vitamin D content in animal products	Schmid A, Walther B.	Adv Nutr. 2013 Jul 1;4(4):453-62. doi: 10.3945/an.113.003780.	Schmid A	Adv Nutr	2013	17/07/2013	PMC3941824		10.3945/an.113.003780
23857340	Effect of fortifiers and additional protein on the osmolarity of human milk: is it still safe for the premature infant?	Kreissl A, Zwiauer V, Repa A, Binder C, Haninger N, Jilma B, Berger A, Haiden N.	J Pediatr Gastroenterol Nutr. 2013 Oct;57(4):432-7. doi: 10.1097/MPG.0b013e3182a208c7.	Kreissl A	J Pediatr Gastroenterol Nutr	2013	17/07/2013			10.1097/MPG.0b013e3182a208c7
23851699	Vitamin D fortification of growing up milk prevents decrease of serum 25-hydroxyvitamin D concentrations during winter: a clinical intervention study in Germany	Hower J, Knoll A, Ritzenthaler KL, Steiner C, Berwind R.	Eur J Pediatr. 2013 Dec;172(12):1597-605. doi: 10.1007/s00431-013-2092-6. Epub 2013 Jul 13.	Hower J	Eur J Pediatr	2013	16/07/2013			10.1007/s00431-013-2092-6
23838817	Fortification of human milk fed to preterm infants: are our guidelines safe?	Lafeber HN.	J Pediatr Gastroenterol Nutr. 2013 Oct;57(4):414. doi: 10.1097/MPG.0b013e3182a208f2.	Lafeber HN	J Pediatr Gastroenterol Nutr	2013	11/07/2013			10.1097/MPG.0b013e3182a208f2
23829785	Daily intake of vitamin D- or calcium-vitamin D-fortified Persian yogurt drink (doogh) attenuates diabetes-induced oxidative stress: evidence for antioxidative properties of vitamin D	Nikooyeh B, Neyestani TR, Tayebinejad N, Alavi-Majd H, Shariatzadeh N, Kalayi A, Zahedirad M, Heravifard S, Salekzamani S.	J Hum Nutr Diet. 2014 Apr;27 Suppl 2:276-83. doi: 10.1111/jhn.12142. Epub 2013 Jul 5.	Nikooyeh B	J Hum Nutr Diet	2014	9/07/2013			10.1111/jhn.12142
23824725	Variability in human milk composition: benefit of individualized fortification in very-low-birth-weight infants	de Halleux V, Rigo J.	Am J Clin Nutr. 2013 Aug;98(2):529S-35S. doi: 10.3945/ajcn.112.042689. Epub 2013 Jul 3.	de Halleux V	Am J Clin Nutr	2013	5/07/2013			10.3945/ajcn.112.042689
23798053	Vitamins for the first 1000 days: preparing for life	Elmadfa I, Meyer AL.	Int J Vitam Nutr Res. 2012 Oct;82(5):342-7. doi: 10.1024/0300-9831/a000129.	Elmadfa I	Int J Vitam Nutr Res	2012	26/06/2013			10.1024/0300-9831/a000129
23791235	Effects of human milk fortifier with iron on the bacteriostatic properties of breast milk	Campos LF, Repka JC, Falcão MC.	J Pediatr (Rio J). 2013 Jul-Aug;89(4):394-9. doi: 10.1016/j.jped.2012.12.003. Epub 2013 Jun 19.	Campos LF	J Pediatr (Rio J)	2013	25/06/2013			10.1016/j.jped.2012.12.003
23786311	Effect of type of heat treatment of breastmilk on folate content and pattern	Büttner BE, Witthöft CM, Domellöf M, Hernell O, Öhlund I.	Breastfeed Med. 2014 Mar;9(2):86-91. doi: 10.1089/bfm.2013.0008. Epub 2013 Jun 20.	Büttner BE	Breastfeed Med	2014	22/06/2013			10.1089/bfm.2013.0008
23783294	Timing of nutritional interventions in very-low-birth-weight infants: optimal neurodevelopment compared with the onset of the metabolic syndrome	Lafeber HN, van de Lagemaat M, Rotteveel J, van Weissenbruch M.	Am J Clin Nutr. 2013 Aug;98(2):556S-60S. doi: 10.3945/ajcn.112.045039.	Lafeber HN	Am J Clin Nutr	2013	21/06/2013			10.3945/ajcn.112.045039
23783292	Randomized controlled trial of the effects of vitamin D–fortified milk and bread on serum 25-hydroxyvitamin D concentrations in families in Denmark during winter: the VitmaD study	Madsen KH, Rasmussen LB, Andersen R, Mølgaard C, Jakobsen J, Bjerrum PJ, Andersen EW, Mejborn H, Tetens I.	Am J Clin Nutr. 2013 Aug;98(2):374-82. doi: 10.3945/ajcn.113.059469.	Madsen KH	Am J Clin Nutr	2013	21/06/2013			10.3945/ajcn.113.059469
23783025	Differences in circulating carnitine status of preterm infants fed fortified human milk or preterm infant formula	Bene J, Komlósi K, Melegh BI, Decsi T, Koletzko B, Sauerwald U.	J Pediatr Gastroenterol Nutr. 2013 Nov;57(5):673-6. doi: 10.1097/MPG.0b013e31829fad06.	Bene J	J Pediatr Gastroenterol Nutr	2013	21/06/2013			10.1097/MPG.0b013e31829fad06
23782592	Iodine intake and status during pregnancy and lactation before and after government initiatives to improve iodine status, in Palmerston North, New Zealand: a pilot study	Brough L, Jin Y, Shukri NH, Wharemate ZR, Weber JL, Coad J.	Matern Child Nutr. 2015 Oct;11(4):646-55. doi: 10.1111/mcn.12055. Epub 2013 Jun 18.	Brough L	Matern Child Nutr	2015	21/06/2013	PMC6860324		10.1111/mcn.12055
23782218	Biologically active vitamin B12 compounds in foods for preventing deficiency among vegetarians and elderly subjects	Watanabe F, Yabuta Y, Tanioka Y, Bito T.	J Agric Food Chem. 2013 Jul 17;61(28):6769-75. doi: 10.1021/jf401545z. Epub 2013 Jul 2.	Watanabe F	J Agric Food Chem	2013	21/06/2013			10.1021/jf401545z
23776082	Mother's milk technicians: a new standard of care	Barbas KH.	J Hum Lact. 2013 Aug;29(3):323-7. doi: 10.1177/0890334413492910. Epub 2013 Jun 17.	Barbas KH	J Hum Lact	2013	19/06/2013			10.1177/0890334413492910
23771807	Low iron status as a factor of increased bone resorption and effects of an iron and vitamin D-fortified skimmed milk on bone remodelling in young Spanish women	Toxqui L, Pérez-Granados AM, Blanco-Rojo R, Wright I, de la Piedra C, Vaquero MP.	Eur J Nutr. 2014;53(2):441-8. doi: 10.1007/s00394-013-0544-4. Epub 2013 Jun 16.	Toxqui L	Eur J Nutr	2014	18/06/2013			10.1007/s00394-013-0544-4
23769498	Target fortification of breast milk with fat, protein, and carbohydrates for preterm infants	Rochow N, Fusch G, Choi A, Chessell L, Elliott L, McDonald K, Kuiper E, Purcha M, Turner S, Chan E, Xia MY, Fusch C.	J Pediatr. 2013 Oct;163(4):1001-7. doi: 10.1016/j.jpeds.2013.04.052. Epub 2013 Jun 12.	Rochow N	J Pediatr	2013	18/06/2013			10.1016/j.jpeds.2013.04.052
23767277	Iron status biomarkers and C-reactive protein in children aged 19 to 72 months in Chile	Brito A, Hertrampf E, Olivares M.	Food Nutr Bull. 2013 Mar;34(1):14-20. doi: 10.1177/156482651303400103.	Brito A	Food Nutr Bull	2013	18/06/2013			10.1177/156482651303400103
23759266	Vitamin D intake in Australian adults and the modeled effects of milk and breakfast cereal fortification	Jayaratne N, Hughes MC, Ibiebele TI, van den Akker S, van der Pols JC.	Nutrition. 2013 Jul-Aug;29(7-8):1048-53. doi: 10.1016/j.nut.2013.02.011.	Jayaratne N	Nutrition	2013	14/06/2013			10.1016/j.nut.2013.02.011
23756585	Effect of micronutrient-fortified milk on zinc intake and plasma concentration in adolescent girls	Méndez RO, Galdámez K, Grijalva MI, Quihui L, García HS, de la Barca AM.	J Am Coll Nutr. 2012 Dec;31(6):408-14. doi: 10.1080/07315724.2012.10720467.	Méndez RO	J Am Coll Nutr	2012	13/06/2013			10.1080/07315724.2012.10720467
23746324	Determination of mycotoxins in milk-based products and infant formula using stable isotope dilution assay and liquid chromatography tandem mass spectrometry	Zhang K, Wong JW, Hayward DG, Vaclavikova M, Liao CD, Trucksess MW.	J Agric Food Chem. 2013 Jul 3;61(26):6265-73. doi: 10.1021/jf4018838. Epub 2013 Jun 24.	Zhang K	J Agric Food Chem	2013	11/06/2013			10.1021/jf4018838
23746208	Effectiveness of human milk-based fortifiers for preventing necrotizing enterocolitis in preterm infants: case not proven	Embleton ND, King C, Jarvis C, Mactier H, Pearson F, Menon G.	Breastfeed Med. 2013 Aug;8(4):421. doi: 10.1089/bfm.2013.0049. Epub 2013 Jun 7.	Embleton ND	Breastfeed Med	2013	11/06/2013			10.1089/bfm.2013.0049
23743111	The content of macronutrients in milk from mothers of very preterm infants is highly variable	Zachariassen G, Fenger-Gron J, Hviid MV, Halken S.	Dan Med J. 2013 Jun;60(6):A4631.	Zachariassen G	Dan Med J	2013	8/06/2013
23714352	The influence of early exposure to vitamin D for development of diseases later in life	Jacobsen R, Abrahamsen B, Bauerek M, Holst C, Jensen CB, Knop J, Raymond K, Rasmussen LB, Stougaard M, Sørensen TI, Vaag AA, Heitmann BL.	BMC Public Health. 2013 May 28;13:515. doi: 10.1186/1471-2458-13-515.	Jacobsen R	BMC Public Health	2013	30/05/2013	PMC3672018		10.1186/1471-2458-13-515
23714325	Impact of micronutrient fortification of yoghurt on micronutrient status markers and growth - a randomized double blind controlled trial among school children in Bangladesh	Sazawal S, Habib A, Dhingra U, Dutta A, Dhingra P, Sarkar A, Deb S, Alam J, Husna A, Black RE.	BMC Public Health. 2013 May 28;13:514. doi: 10.1186/1471-2458-13-514.	Sazawal S	BMC Public Health	2013	30/05/2013	PMC3671231		10.1186/1471-2458-13-514
23706997	Iatrogenic autism	Hahr JY.	Med Hypotheses. 2013 Aug;81(2):251-2. doi: 10.1016/j.mehy.2013.04.037. Epub 2013 May 21.	Hahr JY	Med Hypotheses	2013	28/05/2013			10.1016/j.mehy.2013.04.037
23703467	Is additional oral phosphate supplementation for preterm infants necessary: an assessment of clinical audit	Watts S, Mactier H, Grant J, Cameron Nicol E, Mullen AB.	Eur J Pediatr. 2013 Oct;172(10):1313-9. doi: 10.1007/s00431-013-2040-5. Epub 2013 May 24.	Watts S	Eur J Pediatr	2013	25/05/2013			10.1007/s00431-013-2040-5
23692774	State of the art of Ready-to-Use Therapeutic Food: a tool for nutraceuticals addition to foodstuff	Santini A, Novellino E, Armini V, Ritieni A.	Food Chem. 2013 Oct 15;140(4):843-9. doi: 10.1016/j.foodchem.2012.10.098. Epub 2012 Nov 12.	Santini A	Food Chem	2013	23/05/2013			10.1016/j.foodchem.2012.10.098
23682986	Calcium binding to dipeptides of aspartate and glutamate in comparison with orthophosphoserine	Vavrusova M, Skibsted LH.	J Agric Food Chem. 2013 Jun 5;61(22):5380-4. doi: 10.1021/jf400741e. Epub 2013 May 24.	Vavrusova M	J Agric Food Chem	2013	21/05/2013			10.1021/jf400741e
23653431	Consumption of yogurts fortified in vitamin D and calcium reduces serum parathyroid hormone and markers of bone resorption: a double-blind randomized controlled trial in institutionalized elderly women	Bonjour JP, Benoit V, Payen F, Kraenzlin M.	J Clin Endocrinol Metab. 2013 Jul;98(7):2915-21. doi: 10.1210/jc.2013-1274. Epub 2013 May 7.	Bonjour JP	J Clin Endocrinol Metab	2013	9/05/2013			10.1210/jc.2013-1274
23647784	Considerations in developing lipid-based nutrient supplements for prevention of undernutrition: experience from the International Lipid-Based Nutrient Supplements (iLiNS) Project	Arimond M, Zeilani M, Jungjohann S, Brown KH, Ashorn P, Allen LH, Dewey KG.	Matern Child Nutr. 2015 Dec;11 Suppl 4(Suppl 4):31-61. doi: 10.1111/mcn.12049.	Arimond M	Matern Child Nutr	2015	8/05/2013	PMC6860325		10.1111/mcn.12049
23629620	Calcium and vitamin d requirements of enterally fed preterm infants	Abrams SA; Committee on Nutrition.	Pediatrics. 2013 May;131(5):e1676-83. doi: 10.1542/peds.2013-0420. Epub 2013 Apr 29.	Abrams SA	Pediatrics	2013	1/05/2013			10.1542/peds.2013-0420
23601402	Voluntary food fortification with folic acid in Spain: predicted contribution to children's dietary intakes as assessed with new food folate composition data	Samaniego-Vaesken ML, Alonso-Aperte E, Varela-Moreiras G.	Food Chem. 2013 Oct 1;140(3):526-32. doi: 10.1016/j.foodchem.2013.01.092. Epub 2013 Feb 13.	Samaniego-Vaesken ML	Food Chem	2013	23/04/2013			10.1016/j.foodchem.2013.01.092
23537728	School snacks decrease morbidity in Kenyan schoolchildren: a cluster randomized, controlled feeding intervention trial	Neumann CG, Bwibo NO, Jiang L, Weiss RE.	Public Health Nutr. 2013 Sep;16(9):1593-604. doi: 10.1017/S1368980013000876. Epub 2013 Mar 28.	Neumann CG	Public Health Nutr	2013	30/03/2013	PMC10271775		10.1017/S1368980013000876
23535536	How does fortification affect the distribution of calcium and vitamin B1 intake at the school lunch for fifth-grade children?	Nozue M, Jun K, Ishihara Y, Taketa Y, Naruse A, Nagai N, Yoshita K, Ishida H.	J Nutr Sci Vitaminol (Tokyo). 2013;59(1):22-8. doi: 10.3177/jnsv.59.22.	Nozue M	J Nutr Sci Vitaminol (Tokyo)	2013	29/03/2013			10.3177/jnsv.59.22
23529413	Characterization of NIST food-matrix Standard Reference Materials for their vitamin C content	Thomas JB, Yen JH, Sharpless KE.	Anal Bioanal Chem. 2013 May;405(13):4539-48. doi: 10.1007/s00216-013-6891-4. Epub 2013 Mar 26.	Thomas JB	Anal Bioanal Chem	2013	27/03/2013			10.1007/s00216-013-6891-4
23509211	Efficacy of vitamin D loading doses on serum 25-hydroxy vitamin D levels in school going adolescents: an open label non-randomized prospective trial	Garg MK, Marwaha RK, Khadgawat R, Ramot R, Obroi AK, Mehan N, Gupta N, Madan R.	J Pediatr Endocrinol Metab. 2013;26(5-6):515-23. doi: 10.1515/jpem-2012-0390.	Garg MK	J Pediatr Endocrinol Metab	2013	20/03/2013			10.1515/jpem-2012-0390
23480875	Comparable lumefantrine oral bioavailability when co-administered with oil-fortified maize porridge or milk in healthy volunteers	Mwebaza N, Jerling M, Gustafsson LL, Obua C, Waako P, Mahindi M, Ntale M, Beck O, Hellgren U.	Basic Clin Pharmacol Toxicol. 2013 Jul;113(1):66-72. doi: 10.1111/bcpt.12065. Epub 2013 Apr 6.	Mwebaza N	Basic Clin Pharmacol Toxicol	2013	14/03/2013			10.1111/bcpt.12065
23468138	A quantitative and comprehensive method to analyze human milk oligosaccharide structures in the urine and feces of infants	De Leoz ML, Wu S, Strum JS, Niñonuevo MR, Gaerlan SC, Mirmiran M, German JB, Mills DA, Lebrilla CB, Underwood MA.	Anal Bioanal Chem. 2013 May;405(12):4089-105. doi: 10.1007/s00216-013-6817-1. Epub 2013 Mar 7.	De Leoz ML	Anal Bioanal Chem	2013	8/03/2013	PMC3628279	NIHMS453242	10.1007/s00216-013-6817-1
23461996	Nutrition, growth, and allergic diseases among very preterm infants after hospital discharge	Zachariassen G.	Dan Med J. 2013 Feb;60(2):B4588.	Zachariassen G	Dan Med J	2013	7/03/2013
23460242	Nutrient composition, antioxidant properties, and anti-proliferative activity of Lignosus rhinocerus Cooke sclerotium	Yap YH, Tan N, Fung S, Aziz AA, Tan C, Ng S.	J Sci Food Agric. 2013 Sep;93(12):2945-52. doi: 10.1002/jsfa.6121. Epub 2013 Apr 8.	Yap YH	J Sci Food Agric	2013	6/03/2013			10.1002/jsfa.6121
23460234	Impact of vitamin D fortified milk supplementation on vitamin D status of healthy school children aged 10-14 years	Khadgawat R, Marwaha RK, Garg MK, Ramot R, Oberoi AK, Sreenivas V, Gahlot M, Mehan N, Mathur P, Gupta N.	Osteoporos Int. 2013 Aug;24(8):2335-43. doi: 10.1007/s00198-013-2306-9. Epub 2013 Mar 5.	Khadgawat R	Osteoporos Int	2013	6/03/2013			10.1007/s00198-013-2306-9
23445854	Nutritional recommendations for the late-preterm infant and the preterm infant after hospital discharge	Lapillonne A, O'Connor DL, Wang D, Rigo J.	J Pediatr. 2013 Mar;162(3 Suppl):S90-100. doi: 10.1016/j.jpeds.2012.11.058.	Lapillonne A	J Pediatr	2013	1/03/2013			10.1016/j.jpeds.2012.11.058
23445852	Nutritional needs of the micropreterm infant	Tudehope D, Fewtrell M, Kashyap S, Udaeta E.	J Pediatr. 2013 Mar;162(3 Suppl):S72-80. doi: 10.1016/j.jpeds.2012.11.056.	Tudehope D	J Pediatr	2013	1/03/2013			10.1016/j.jpeds.2012.11.056
23445847	Lipid needs of preterm infants: updated recommendations	Lapillonne A, Groh-Wargo S, Gonzalez CH, Uauy R.	J Pediatr. 2013 Mar;162(3 Suppl):S37-47. doi: 10.1016/j.jpeds.2012.11.052.	Lapillonne A	J Pediatr	2013	1/03/2013			10.1016/j.jpeds.2012.11.052
23445843	Human milk and the nutritional needs of preterm infants	Tudehope DI.	J Pediatr. 2013 Mar;162(3 Suppl):S17-25. doi: 10.1016/j.jpeds.2012.11.049.	Tudehope DI	J Pediatr	2013	1/03/2013			10.1016/j.jpeds.2012.11.049
23450556	Multinutrient fortification of human breast milk for preterm infants following hospital discharge	Young L, Embleton ND, McCormick FM, McGuire W.	Cochrane Database Syst Rev. 2013 Feb 28;2013(2):CD004866. doi: 10.1002/14651858.CD004866.pub4.	Young L	Cochrane Database Syst Rev	2013	2/03/2013	PMC8855689		10.1002/14651858.CD004866.pub4
23443831	Nutrient density in complementary feeding of infants and toddlers	Solomons NW, Vossenaar M.	Eur J Clin Nutr. 2013 May;67(5):501-6. doi: 10.1038/ejcn.2013.46. Epub 2013 Feb 27.	Solomons NW	Eur J Clin Nutr	2013	28/02/2013			10.1038/ejcn.2013.46
23442310	Adequacy of vitamin D intakes in children and teenagers from the base diet, fortified foods and supplements	Black LJ, Walton J, Flynn A, Kiely M.	Public Health Nutr. 2014 Apr;17(4):721-31. doi: 10.1017/S1368980013000359. Epub 2013 Feb 27.	Black LJ	Public Health Nutr	2014	28/02/2013	PMC10282370		10.1017/S1368980013000359
23158517	Update of adjustable fortification regimen for preterm infants: a new protocol	Arslanoglu S, Bertino E, Coscia A, Tonetto P, Giuliani F, Moro GE.	J Biol Regul Homeost Agents. 2012 Jul-Sep;26(3 Suppl):65-7.	Arslanoglu S	J Biol Regul Homeost Agents	2012	20/11/2012
23158514	Higher protein intake strategies in human milk fortification for preterms infants feeding. Auxological and neurodevelopmental outcome	Biasini A, Neri C, China MC, Monti F, Di Nicola P, Bertino E.	J Biol Regul Homeost Agents. 2012 Jul-Sep;26(3 Suppl):43-7.	Biasini A	J Biol Regul Homeost Agents	2012	20/11/2012
23158509	Donor human milk versus mother's own milk in preterm VLBWIs: a case control study	Giuliani F, Prandi G, Coscia A, Cresi F, Di Nicola P, Raia M, Sabatino G, Occhi L, Bertino E.	J Biol Regul Homeost Agents. 2012 Jul-Sep;26(3 Suppl):19-24.	Giuliani F	J Biol Regul Homeost Agents	2012	20/11/2012
23158507	Biological, nutritional and clinical aspects of feeding preterm infants with human milk	Bertino E, Arslanoglu S, Martano C, Di Nicola P, Giuliani F, Peila C, Cester E, Pirra A, Coscia A, Moro G.	J Biol Regul Homeost Agents. 2012 Jul-Sep;26(3 Suppl):9-13.	Bertino E	J Biol Regul Homeost Agents	2012	20/11/2012
23424897	Low prevalence of anemia in children aged 19 to 72 months in Chile	Brito A, Hertrampf E, Olivares M.	Food Nutr Bull. 2012 Dec;33(4):308-11. doi: 10.1177/156482651203300411.	Brito A	Food Nutr Bull	2012	22/02/2013			10.1177/156482651203300411
23343945	Global dietary patterns and diets in childhood: implications for health outcomes	Allen LH.	Ann Nutr Metab. 2012;61 Suppl 1:29-37. doi: 10.1159/000346185. Epub 2013 Jan 21.	Allen LH	Ann Nutr Metab	2012	25/01/2013			10.1159/000346185
23415260	Feeding practices and necrotizing enterocolitis	Ramani M, Ambalavanan N.	Clin Perinatol. 2013 Mar;40(1):1-10. doi: 10.1016/j.clp.2012.12.001. Epub 2013 Jan 17.	Ramani M	Clin Perinatol	2013	19/02/2013	PMC3576724	NIHMS428064	10.1016/j.clp.2012.12.001
23409991	Development of fatty acid calcium stone ileus after initiation of human milk fortifier	Murase M, Miyazawa T, Taki M, Sakurai M, Miura F, Mizuno K, Itabashi K, Toki A.	Pediatr Int. 2013 Feb;55(1):114-6. doi: 10.1111/j.1442-200X.2012.03630.x.	Murase M	Pediatr Int	2013	16/02/2013			10.1111/j.1442-200X.2012.03630.x
23354578	Determination of fortified and endogenous folates in food-based Standard Reference Materials by liquid chromatography-tandem mass spectrometry	Camara JE, Lowenthal MS, Phinney KW.	Anal Bioanal Chem. 2013 May;405(13):4561-8. doi: 10.1007/s00216-013-6733-4. Epub 2013 Jan 26.	Camara JE	Anal Bioanal Chem	2013	29/01/2013			10.1007/s00216-013-6733-4
23339225	Randomized trial of iron supplementation versus routine iron intake in VLBW infants	Taylor TA, Kennedy KA.	Pediatrics. 2013 Feb;131(2):e433-8. doi: 10.1542/peds.2012-1822. Epub 2013 Jan 21.	Taylor TA	Pediatrics	2013	23/01/2013			10.1542/peds.2012-1822
23332800	Randomized placebo-controlled intervention with n-3 LC-PUFA-supplemented yoghurt: effects on circulating eicosanoids and cardiovascular risk factors	Dawczynski C, Massey KA, Ness C, Kiehntopf M, Stepanow S, Platzer M, Grün M, Nicolaou A, Jahreis G.	Clin Nutr. 2013 Oct;32(5):686-96. doi: 10.1016/j.clnu.2012.12.010. Epub 2012 Dec 28.	Dawczynski C	Clin Nutr	2013	22/01/2013			10.1016/j.clnu.2012.12.010
23320612	Vitamin D supplementation in elderly or postmenopausal women: a 2013 update of the 2008 recommendations from the European Society for Clinical and Economic Aspects of Osteoporosis and Osteoarthritis (ESCEO)	Rizzoli R, Boonen S, Brandi ML, Bruyère O, Cooper C, Kanis JA, Kaufman JM, Ringe JD, Weryha G, Reginster JY.	Curr Med Res Opin. 2013 Apr;29(4):305-13. doi: 10.1185/03007995.2013.766162. Epub 2013 Feb 7.	Rizzoli R	Curr Med Res Opin	2013	17/01/2013			10.1185/03007995.2013.766162
23303870	Extruded rice grains fortified with zinc, iron, and vitamin A increase zinc status of Thai school children when incorporated into a school lunch program	Pinkaew S, Winichagoon P, Hurrell RF, Wegmuller R.	J Nutr. 2013 Mar;143(3):362-8. doi: 10.3945/jn.112.166058. Epub 2013 Jan 9.	Pinkaew S	J Nutr	2013	11/01/2013			10.3945/jn.112.166058
23301458	Reduced maternal selenium levels in pregnant and lactating Nigerian women: should routine selenium supplementation be advocated?	Ejezie FE, Okaka AC, Nwagha UI.	Niger J Med. 2012 Jan-Mar;21(1):98-102.	Ejezie FE	Niger J Med	2012	11/01/2013
24693714	A survey of foodstuffs fortified with vitamins available on the market in Warsaw	Sicińska E, Jeruszka-Bielak M, Masalska K, Wronowski S.	Rocz Panstw Zakl Hig. 2013;64(4):293-8.	Sicińska E	Rocz Panstw Zakl Hig	2013	4/04/2014
23274342	Creamatocrit analysis of human milk overestimates fat and energy content when compared to a human milk analyzer using mid-infrared spectroscopy	O'Neill EF, Radmacher PG, Sparks B, Adamkin DH.	J Pediatr Gastroenterol Nutr. 2013 May;56(5):569-72. doi: 10.1097/MPG.0b013e31828390e4.	O'Neill EF	J Pediatr Gastroenterol Nutr	2013	1/01/2013			10.1097/MPG.0b013e31828390e4
23271679	Bioavailability of stabilised ferrous gluconate with glycine in fresh cheese matrix: a novel iron compound for food fortification	Pizarro F, Boccio J, Salgueiro M, Olivares M, Carmuega E, Weill R, Marque S, Frereux M, Noirt F.	Biol Trace Elem Res. 2013 Mar;151(3):441-5. doi: 10.1007/s12011-012-9574-7. Epub 2012 Dec 29.	Pizarro F	Biol Trace Elem Res	2013	29/12/2012			10.1007/s12011-012-9574-7
23265499	Wine grape pomace as antioxidant dietary fibre for enhancing nutritional value and improving storability of yogurt and salad dressing	Tseng A, Zhao Y.	Food Chem. 2013 May 1;138(1):356-65. doi: 10.1016/j.foodchem.2012.09.148. Epub 2012 Nov 12.	Tseng A	Food Chem	2013	26/12/2012			10.1016/j.foodchem.2012.09.148
23256139	Vitamin A-fortified milk increases total body vitamin A stores in Mexican preschoolers	Lopez-Teros V, Quihui-Cota L, Méndez-Estrada RO, Grijalva-Haro MI, Esparza-Romero J, Valencia ME, Green MH, Tang G, Pacheco-Moreno BI, Tortoledo-Ortiz O, Astiazaran-Garcia H.	J Nutr. 2013 Feb;143(2):221-6. doi: 10.3945/jn.112.165506. Epub 2012 Dec 19.	Lopez-Teros V	J Nutr	2013	21/12/2012			10.3945/jn.112.165506
23249766	Additional benefit in CVD risk indices derived from the consumption of fortified milk when combined with a lifestyle intervention	Petrogianni M, Grammatikaki E, Kalogeropoulos N, Peristeraki A, Moschonis G, Pitsavos C, Antonopoulou S, Manios Y.	Public Health Nutr. 2014 Feb;17(2):440-9. doi: 10.1017/S1368980012005265. Epub 2012 Dec 18.	Petrogianni M	Public Health Nutr	2014	20/12/2012	PMC10282454		10.1017/S1368980012005265
23227901	Australasian neonatal intensive care enteral nutrition survey: implications for practice	Cormack B, Sinn J, Lui K, Tudehope D.	J Paediatr Child Health. 2013 Apr;49(4):E340-7. doi: 10.1111/jpc.12016. Epub 2012 Dec 11.	Cormack B	J Paediatr Child Health	2013	12/12/2012			10.1111/jpc.12016
23227876	Four-week nutritional audit of preterm infants born <33 weeks gestation	McLeod G, Sherriff J, Nathan E, Hartmann PE, Simmer K.	J Paediatr Child Health. 2013 Apr;49(4):E332-9. doi: 10.1111/jpc.12013. Epub 2012 Dec 11.	McLeod G	J Paediatr Child Health	2013	12/12/2012			10.1111/jpc.12013
23212531	Iron status of one-year-olds and association with breast milk, cow's milk or formula in late infancy	Thorisdottir AV, Ramel A, Palsson GI, Tomassson H, Thorsdottir I.	Eur J Nutr. 2013 Sep;52(6):1661-8. doi: 10.1007/s00394-012-0472-8. Epub 2012 Dec 2.	Thorisdottir AV	Eur J Nutr	2013	6/12/2012			10.1007/s00394-012-0472-8
23205735	Longitudinal growth of very low birth weight neonates during first year of life and risk factors for malnutrition in a developing country	Mukhopadhyay K, Mahajan R, Louis D, Narang A.	Acta Paediatr. 2013 Mar;102(3):278-81. doi: 10.1111/apa.12113. Epub 2013 Jan 22.	Mukhopadhyay K	Acta Paediatr	2013	5/12/2012			10.1111/apa.12113
23199411	Clinical dietetic practice in the treatment of severe acute malnutrition in a high HIV setting	Biggs C.	J Hum Nutr Diet. 2013 Apr;26(2):175-81. doi: 10.1111/jhn.12003. Epub 2012 Nov 30.	Biggs C	J Hum Nutr Diet	2013	4/12/2012			10.1111/jhn.12003
23198736	Formulation of a drinkable peanut-based therapeutic food for malnourished children using plant sources	Nabuuma D, Nakimbugwe D, Byaruhanga YB, Saalia FK, Phillips RD, Chen J.	Int J Food Sci Nutr. 2013 Jun;64(4):467-75. doi: 10.3109/09637486.2012.746289. Epub 2012 Nov 30.	Nabuuma D	Int J Food Sci Nutr	2013	4/12/2012			10.3109/09637486.2012.746289
23197590	Human milk fortification with differing amounts of fortifier and its association with growth and metabolic responses in preterm infants	Kanmaz HG, Mutlu B, Canpolat FE, Erdeve O, Oguz SS, Uras N, Dilmen U.	J Hum Lact. 2013 Aug;29(3):400-5. doi: 10.1177/0890334412459903. Epub 2012 Nov 29.	Kanmaz HG	J Hum Lact	2013	1/12/2012			10.1177/0890334412459903
23178065	Human milk for the premature infant	Underwood MA.	Pediatr Clin North Am. 2013 Feb;60(1):189-207. doi: 10.1016/j.pcl.2012.09.008. Epub 2012 Oct 18.	Underwood MA	Pediatr Clin North Am	2013	27/11/2012	PMC3508468	NIHMS411001	10.1016/j.pcl.2012.09.008
23167480	Extremely low birthweight infants: how neonatal intensive care unit teams can reduce postnatal malnutrition and prevent growth retardation	Loÿs CM, Maucort-Boulch D, Guy B, Putet G, Picaud JC, Haÿs S.	Acta Paediatr. 2013 Mar;102(3):242-8. doi: 10.1111/apa.12092. Epub 2012 Dec 27.	Loÿs CM	Acta Paediatr	2013	22/11/2012			10.1111/apa.12092
23132655	Several 'problem nutrients' are identified in complementary feeding of Guatemalan infants with continued breastfeeding using the concept of 'critical nutrient density'	Vossenaar M, Hernández L, Campos R, Solomons NW.	Eur J Clin Nutr. 2013 Jan;67(1):108-14. doi: 10.1038/ejcn.2012.170. Epub 2012 Nov 7.	Vossenaar M	Eur J Clin Nutr	2013	8/11/2012			10.1038/ejcn.2012.170
23132544	Milk and serum standard reference materials for monitoring organic contaminants in human samples	Schantz MM, Eppe G, Focant JF, Hamilton C, Heckert NA, Heltsley RM, Hoover D, Keller JM, Leigh SD, Patterson DG Jr, Pintar AL, Sharpless KE, Sjödin A, Turner WE, Vander Pol SS, Wise SA.	Anal Bioanal Chem. 2013 Feb;405(4):1203-11. doi: 10.1007/s00216-012-6524-3. Epub 2012 Nov 7.	Schantz MM	Anal Bioanal Chem	2013	8/11/2012	PMC5137192	NIHMS810683	10.1007/s00216-012-6524-3
23104118	Survey of current vitamin D food fortification practices in the United States and Canada	Calvo MS, Whiting SJ.	J Steroid Biochem Mol Biol. 2013 Jul;136:211-3. doi: 10.1016/j.jsbmb.2012.09.034. Epub 2012 Oct 24.	Calvo MS	J Steroid Biochem Mol Biol	2013	30/10/2012			10.1016/j.jsbmb.2012.09.034
23098567	Nutrient intakes of children aged 1-2 years as a function of milk consumption, cows' milk or growing-up milk	Ghisolfi J, Fantino M, Turck D, de Courcy GP, Vidailhet M.	Public Health Nutr. 2013 Mar;16(3):524-34. doi: 10.1017/S1368980012002893. Epub 2012 Jul 4.	Ghisolfi J	Public Health Nutr	2013	27/10/2012	PMC10271349		10.1017/S1368980012002893
23084115	Iodine deficiency among Belgian pregnant women not fully corrected by iodine-containing multivitamins: a national cross-sectional survey	Vandevijvere S, Amsalkhir S, Mourri AB, Van Oyen H, Moreno-Reyes R.	Br J Nutr. 2013 Jun 28;109(12):2276-84. doi: 10.1017/S0007114512004473. Epub 2012 Oct 19.	Vandevijvere S	Br J Nutr	2013	23/10/2012			10.1017/S0007114512004473
23045556	Prevention of invasive Cronobacter infections in young infants fed powdered infant formulas	Jason J.	Pediatrics. 2012 Nov;130(5):e1076-84. doi: 10.1542/peds.2011-3855. Epub 2012 Oct 8.	Jason J	Pediatrics	2012	10/10/2012			10.1542/peds.2011-3855
22987877	A new liquid human milk fortifier and linear growth in preterm infants	Moya F, Sisk PM, Walsh KR, Berseth CL.	Pediatrics. 2012 Oct;130(4):e928-35. doi: 10.1542/peds.2011-3120. Epub 2012 Sep 17.	Moya F	Pediatrics	2012	19/09/2012			10.1542/peds.2011-3120
22975981	The effects of acidification on human milk's cellular and nutritional content	Erickson T, Gill G, Chan GM.	J Perinatol. 2013 May;33(5):371-3. doi: 10.1038/jp.2012.117. Epub 2012 Sep 13.	Erickson T	J Perinatol	2013	15/09/2012			10.1038/jp.2012.117
22970671	Infant formulas for preterm infants: in-hospital and post-discharge	Tudehope DI, Page D, Gilroy M.	J Paediatr Child Health. 2012 Sep;48(9):768-76. doi: 10.1111/j.1440-1754.2012.02533.x.	Tudehope DI	J Paediatr Child Health	2012	14/09/2012			10.1111/j.1440-1754.2012.02533.x
22958024	Growth and neurological outcome in ELBW preterms fed with human milk and extra-protein supplementation as routine practice: do we need further evidence?	Biasini A, Marvulli L, Neri E, China M, Stella M, Monti F.	J Matern Fetal Neonatal Med. 2012 Oct;25 Suppl 4:72-4. doi: 10.3109/14767058.2012.715032.	Biasini A	J Matern Fetal Neonatal Med	2012	11/09/2012			10.3109/14767058.2012.715032
22964600	Increasing the consumption of breast milk in low-birth-weight infants: can it have an impact on necrotizing enterocolitis?	Kelley L.	Adv Neonatal Care. 2012 Oct;12(5):267-72. doi: 10.1097/ANC.0b013e3182613bff.	Kelley L	Adv Neonatal Care	2012	12/09/2012			10.1097/ANC.0b013e3182613bff
22958182	Release and bioaccessibility of β-carotene from fortified almond butter during in vitro digestion	Roman MJ, Burri BJ, Singh RP.	J Agric Food Chem. 2012 Sep 26;60(38):9659-66. doi: 10.1021/jf302843w. Epub 2012 Sep 17.	Roman MJ	J Agric Food Chem	2012	11/09/2012			10.1021/jf302843w
22956195	Ferrous ammonium phosphate (FeNH₄PO₄) as a new food fortificant: iron bioavailability compared to ferrous sulfate and ferric pyrophosphate from an instant milk drink	Walczyk T, Kastenmayer P, Storcksdieck Genannt Bonsmann S, Zeder C, Grathwohl D, Hurrell RF.	Eur J Nutr. 2013 Jun;52(4):1361-8. doi: 10.1007/s00394-012-0445-y. Epub 2012 Sep 6.	Walczyk T	Eur J Nutr	2013	8/09/2012			10.1007/s00394-012-0445-y
22953921	Phospholipid fingerprints of milk from different mammalians determined by 31P NMR: towards specific interest in human health	Garcia C, Lutz NW, Confort-Gouny S, Cozzone PJ, Armand M, Bernard M.	Food Chem. 2012 Dec 1;135(3):1777-83. doi: 10.1016/j.foodchem.2012.05.111. Epub 2012 Jun 9.	Garcia C	Food Chem	2012	8/09/2012			10.1016/j.foodchem.2012.05.111
22932279	Folate-status response to a controlled folate intake in nonpregnant, pregnant, and lactating women	West AA, Yan J, Perry CA, Jiang X, Malysheva OV, Caudill MA.	Am J Clin Nutr. 2012 Oct;96(4):789-800. doi: 10.3945/ajcn.112.037523. Epub 2012 Aug 29.	West AA	Am J Clin Nutr	2012	31/08/2012			10.3945/ajcn.112.037523
22917075	Sheep cheese naturally enriched in α-linolenic, conjugated linoleic and vaccenic acids improves the lipid profile and reduces anandamide in the plasma of hypercholesterolaemic subjects	Pintus S, Murru E, Carta G, Cordeddu L, Batetta B, Accossu S, Pistis D, Uda S, Elena Ghiani M, Mele M, Secchiari P, Almerighi G, Pintus P, Banni S.	Br J Nutr. 2013 Apr 28;109(8):1453-62. doi: 10.1017/S0007114512003224. Epub 2012 Aug 24.	Pintus S	Br J Nutr	2013	25/08/2012			10.1017/S0007114512003224
22911120	Enhancements in food aid quality need to be seen as a process, not as a one-off event	Rosenberg I, Rogers B, Webb P, Schlossman N.	J Nutr. 2012 Sep;142(9):1781. doi: 10.3945/jn.112.162909.	Rosenberg I	J Nutr	2012	23/08/2012			10.3945/jn.112.162909
22908115	Randomized trial of vitamin D supplementation and risk of acute respiratory infection in Mongolia	Camargo CA Jr, Ganmaa D, Frazier AL, Kirchberg FF, Stuart JJ, Kleinman K, Sumberzul N, Rich-Edwards JW.	Pediatrics. 2012 Sep;130(3):e561-7. doi: 10.1542/peds.2011-3029. Epub 2012 Aug 20.	Camargo CA Jr	Pediatrics	2012	22/08/2012			10.1542/peds.2011-3029
22900590	Growth in VLBW infants fed predominantly fortified maternal and donor human milk diets: a retrospective cohort study	Colaizy TT, Carlson S, Saftlas AF, Morriss FH Jr.	BMC Pediatr. 2012 Aug 17;12:124. doi: 10.1186/1471-2431-12-124.	Colaizy TT	BMC Pediatr	2012	21/08/2012	PMC3464178		10.1186/1471-2431-12-124
22888982	A comparative evaluation of the glycaemic potential of commercial breads consumed in South East Asia	Ranawana V, Henry CJ.	Int J Food Sci Nutr. 2013 Mar;64(2):223-9. doi: 10.3109/09637486.2012.713917. Epub 2012 Aug 14.	Ranawana V	Int J Food Sci Nutr	2013	15/08/2012			10.3109/09637486.2012.713917
22884780	A dairy fat matrix providing alpha-linolenic acid (ALA) is better than a vegetable fat mixture to increase brain DHA accretion in young rats	Delplanque B, Du Q, Agnani G, Le Ruyet P, Martin JC.	Prostaglandins Leukot Essent Fatty Acids. 2013 Jan;88(1):115-20. doi: 10.1016/j.plefa.2012.07.004. Epub 2012 Aug 9.	Delplanque B	Prostaglandins Leukot Essent Fatty Acids	2013	14/08/2012			10.1016/j.plefa.2012.07.004
22883034	[Multicenter study on the effects of human milk fortification in premature infants]	Collaborative Group for the Multicenter Study on Human Milk Fortification.	Zhonghua Er Ke Za Zhi. 2012 May;50(5):336-42.	Collaborative Group for the Multicenter Study on Human Milk Fortification	Zhonghua Er Ke Za Zhi	2012	14/08/2012
22859650	Physicochemical and sensory properties of yogurt enriched with microencapsulated fish oil	Tamjidi F, Nasirpour A, Shahedi M.	Food Sci Technol Int. 2012 Aug;18(4):381-90. doi: 10.1177/1082013211428212.	Tamjidi F	Food Sci Technol Int	2012	4/08/2012			10.1177/1082013211428212
22853987	Updated US Department of Agriculture Food Patterns meet goals of the 2010 dietary guidelines	Britten P, Cleveland LE, Koegel KL, Kuczynski KJ, Nickols-Richardson SM.	J Acad Nutr Diet. 2012 Oct;112(10):1648-55. doi: 10.1016/j.jand.2012.05.021. Epub 2012 Jul 31.	Britten P	J Acad Nutr Diet	2012	3/08/2012			10.1016/j.jand.2012.05.021
22852258	[Risk of vitamin D deficiency among certain groups in Sweden. New recommendations can be considered--optimal vitamin D status still unknown]	Akeson PK, Casswall T, Kull I.	Lakartidningen. 2012 Jun 27-Jul 17;109(26-28):1285-9.	Akeson PK	Lakartidningen	2012	3/08/2012
22852053	Zinc intake and its dietary sources: results of the 2007 Australian National Children's Nutrition and Physical Activity Survey	Rangan AM, Samman S.	Nutrients. 2012 Jul;4(7):611-24. doi: 10.3390/nu4070611. Epub 2012 Jun 26.	Rangan AM	Nutrients	2012	2/08/2012	PMC3407984		10.3390/nu4070611
22813650	Does milk fortification increase the risk of necrotising enterocolitis in preterm infants with congenital heart disease?	Malhotra A, Veldman A, Menahem S.	Cardiol Young. 2013 Jun;23(3):450-3. doi: 10.1017/S1047951112000947. Epub 2012 Jul 20.	Malhotra A	Cardiol Young	2013	21/07/2012			10.1017/S1047951112000947
22800623	[Risk assessment of fortification level for vitamin A in food in China]	Han JH, Li XY, Li YP.	Zhonghua Yu Fang Yi Xue Za Zhi. 2012 Apr;46(4):294-8.	Han JH	Zhonghua Yu Fang Yi Xue Za Zhi	2012	18/07/2012
22784213	Comparison of mid-infrared transmission spectroscopy with biochemical methods for the determination of macronutrients in human milk	Silvestre D, Fraga M, Gormaz M, Torres E, Vento M.	Matern Child Nutr. 2014 Jul;10(3):373-82. doi: 10.1111/j.1740-8709.2012.00431.x. Epub 2012 Jul 12.	Silvestre D	Matern Child Nutr	2014	13/07/2012	PMC6860261		10.1111/j.1740-8709.2012.00431.x
22770558	Effects of micronutrient fortified milk and cereal food for infants and children: a systematic review	Eichler K, Wieser S, Rüthemann I, Brügger U.	BMC Public Health. 2012 Jul 6;12:506. doi: 10.1186/1471-2458-12-506.	Eichler K	BMC Public Health	2012	10/07/2012	PMC3444335		10.1186/1471-2458-12-506
22760642	Effect of increasing concentrations of zinc on the absorption of iron from iron-fortified milk	Olivares M, Wiedeman A, Bolívar L, López de Romaña D, Pizarro F.	Biol Trace Elem Res. 2012 Dec;150(1-3):21-5. doi: 10.1007/s12011-012-9468-8. Epub 2012 Jul 3.	Olivares M	Biol Trace Elem Res	2012	5/07/2012			10.1007/s12011-012-9468-8
22747906	Top food sources contributing to vitamin D intake and the association of ready-to-eat cereal and breakfast consumption habits to vitamin D intake in Canadians and United States Americans	Hill KM, Jonnalagadda SS, Albertson AM, Joshi NA, Weaver CM.	J Food Sci. 2012 Aug;77(8):H170-5. doi: 10.1111/j.1750-3841.2012.02787.x. Epub 2012 Jul 2.	Hill KM	J Food Sci	2012	4/07/2012			10.1111/j.1750-3841.2012.02787.x
22702488	Maternal vitamin D status, its associated factors and the course of pregnancy in Thai women	Charatcharoenwitthaya N, Nanthakomon T, Somprasit C, Chanthasenanont A, Chailurkit LO, Pattaraarchachai J, Ongphiphadhanakul B.	Clin Endocrinol (Oxf). 2013 Jan;78(1):126-33. doi: 10.1111/j.1365-2265.2012.04470.x.	Charatcharoenwitthaya N	Clin Endocrinol (Oxf)	2013	19/06/2012			10.1111/j.1365-2265.2012.04470.x
22701232	Arsenic concentration and speciation in infant formulas and first foods	Jackson BP, Taylor VF, Punshon T, Cottingham KL.	Pure Appl Chem. 2012;84(2):215-223. doi: 10.1351/PAC-CON-11-09-17. Epub 2012 Jan 16.	Jackson BP	Pure Appl Chem	2012	16/06/2012	PMC3371583	NIHMS374391	10.1351/PAC-CON-11-09-17
22696901	[Iron and zinc in vitro potential availability in an infant diet with fortified bread with different iron sources or with the addition of different iron absorption promoters]	Binaghi MJ, Cagnasso CE, Pellegrino NR, Drago SR, González R, Ronayne PA, Valencia ME.	Arch Latinoam Nutr. 2011 Sep;61(3):316-22.	Binaghi MJ	Arch Latinoam Nutr	2011	16/06/2012
22649911	Determination of vitamin B12 in infant formula and adult nutritionals by liquid chromatography/UV detection with immunoaffinity extraction: First Action 2011.08	Campos-Giménez E, Fontannaz P, Trisconi MJ, Kilinc T, Gimenez C, Andrieux P, Nelson M.	J AOAC Int. 2012 Mar-Apr;95(2):307-12. doi: 10.5740/jaoacint.cs2011_08.	Campos-Giménez E	J AOAC Int	2012	2/06/2012			10.5740/jaoacint.cs2011_08
22648720	Comparison of complementary feeding strategies to meet zinc requirements of older breastfed infants	Krebs NF, Westcott JE, Culbertson DL, Sian L, Miller LV, Hambidge KM.	Am J Clin Nutr. 2012 Jul;96(1):30-5. doi: 10.3945/ajcn.112.036046. Epub 2012 May 30.	Krebs NF	Am J Clin Nutr	2012	1/06/2012	PMC3374732		10.3945/ajcn.112.036046
22644348	High-calcium, vitamin D fortified milk is effective in improving bone turnover markers and vitamin D status in healthy postmenopausal Chinese women	Kruger MC, Ha PC, Todd JM, Kuhn-Sherlock B, Schollum LM, Ma J, Qin G, Lau E.	Eur J Clin Nutr. 2012 Jul;66(7):856-61. doi: 10.1038/ejcn.2012.54. Epub 2012 May 30.	Kruger MC	Eur J Clin Nutr	2012	31/05/2012			10.1038/ejcn.2012.54
22633446	The pilot study: sphingomyelin-fortified milk has a positive association with the neurobehavioural development of very low birth weight infants during infancy, randomized control trial	Tanaka K, Hosozawa M, Kudo N, Yoshikawa N, Hisata K, Shoji H, Shinohara K, Shimizu T.	Brain Dev. 2013 Jan;35(1):45-52. doi: 10.1016/j.braindev.2012.03.004. Epub 2012 May 24.	Tanaka K	Brain Dev	2013	29/05/2012			10.1016/j.braindev.2012.03.004
22623396	Fortified malted milk drinks containing low-dose ergocalciferol and cholecalciferol do not differ in their capacity to raise serum 25-hydroxyvitamin D concentrations in healthy men and women not exposed to UV-B	Fisk CM, Theobald HE, Sanders TA.	J Nutr. 2012 Jul;142(7):1286-90. doi: 10.3945/jn.111.156166. Epub 2012 May 23.	Fisk CM	J Nutr	2012	25/05/2012			10.3945/jn.111.156166
22612921	Effect of zinc fortification on Cheddar cheese quality	Kahraman O, Ustunol Z.	J Dairy Sci. 2012 Jun;95(6):2840-7. doi: 10.3168/jds.2011-4945.	Kahraman O	J Dairy Sci	2012	23/05/2012			10.3168/jds.2011-4945
22590968	Consumption of micronutrient-fortified milk and noodles is associated with lower risk of stunting in preschool-aged children in Indonesia	Semba RD, Moench-Pfanner R, Sun K, de Pee S, Akhter N, Rah JH, Campbell AA, Badham J, Bloem MW, Kraemer K.	Food Nutr Bull. 2011 Dec;32(4):347-53. doi: 10.1177/156482651103200406.	Semba RD	Food Nutr Bull	2011	18/05/2012			10.1177/156482651103200406
22575024	Determination of siloxanes in silicone products and potential migration to milk, formula and liquid simulants	Zhang K, Wong JW, Begley TH, Hayward DG, Limm W.	Food Addit Contam Part A Chem Anal Control Expo Risk Assess. 2012 Aug;29(8):1311-21. doi: 10.1080/19440049.2012.684891. Epub 2012 May 11.	Zhang K	Food Addit Contam Part A Chem Anal Control Expo Risk Assess	2012	12/05/2012			10.1080/19440049.2012.684891
22538756	Work of the Polish Council for Control of Iodine Deficiency Disorders, and the model of iodine prophylaxis in Poland	Szybiński Z; Polish Council for Control of Iodine Deficiency Disorders.	Endokrynol Pol. 2012;63(2):156-60.	Szybiński Z	Endokrynol Pol	2012	28/04/2012
22535170	Prevalence of folate and vitamin B12 deficiency in Mexican children aged 1 to 6 years in a population-based survey	Cuevas-Nasu L, Mundo-Rosas V, Shamah-Levy T, Méndez-Gómez Humaran I, Avila-Arcos MA, Rebollar-Campos Mdel R, Villalpando S.	Salud Publica Mex. 2012 Mar-Apr;54(2):116-24. doi: 10.1590/s0036-36342012000200007.	Cuevas-Nasu L	Salud Publica Mex	2012	27/04/2012			10.1590/s0036-36342012000200007
22534258	An exclusive human milk-based diet in extremely premature infants reduces the probability of remaining on total parenteral nutrition: a reanalysis of the data	Ghandehari H, Lee ML, Rechtman DJ; H2MF Study Group.	BMC Res Notes. 2012 Apr 25;5:188. doi: 10.1186/1756-0500-5-188.	Ghandehari H	BMC Res Notes	2012	27/04/2012	PMC3527141		10.1186/1756-0500-5-188
22520952	Complementary dietary treatment using lysine-free, arginine-fortified amino acid supplements in glutaric aciduria type I - A decade of experience	Kölker S, Boy SP, Heringer J, Müller E, Maier EM, Ensenauer R, Mühlhausen C, Schlune A, Greenberg CR, Koeller DM, Hoffmann GF, Haege G, Burgard P.	Mol Genet Metab. 2012 Sep;107(1-2):72-80. doi: 10.1016/j.ymgme.2012.03.021. Epub 2012 Apr 4.	Kölker S	Mol Genet Metab	2012	24/04/2012			10.1016/j.ymgme.2012.03.021
22514998	[Nutrition and growth follow-up in the preterm infant]	Gobalakichenane P, Mitanchez D.	Rev Prat. 2012 Mar;62(3):379-81.	Gobalakichenane P	Rev Prat	2012	21/04/2012
22502809	Production of natural folates by lactic acid bacteria starter cultures isolated from artisanal Argentinean yogurts	Laiño JE, Leblanc JG, Savoy de Giori G.	Can J Microbiol. 2012 May;58(5):581-8. doi: 10.1139/w2012-026. Epub 2012 Apr 13.	Laiño JE	Can J Microbiol	2012	17/04/2012			10.1139/w2012-026
22468354	Determination of total choline by liquid chromatography-electrospray ionization-tandem mass spectrometry in infant formulas	Fu S, Tao B, Lai S, Zhang J, Yiping R.	J AOAC Int. 2012 Jan-Feb;95(1):157-62. doi: 10.5740/jaoacint.10-1160.	Fu S	J AOAC Int	2012	4/04/2012			10.5740/jaoacint.10-1160
22459817	Consumer perception and sensory effect of oxidation in savory-flavored yogurt enriched with n-3 lipids	Rognlien M, Duncan SE, O'Keefe SF, Eigel WN.	J Dairy Sci. 2012 Apr;95(4):1690-8. doi: 10.3168/jds.2011-5010.	Rognlien M	J Dairy Sci	2012	31/03/2012			10.3168/jds.2011-5010
22443990	Iron supplementation is positively associated with increased serum ferritin levels in 9-month-old Danish infants	Gondolf UH, Tetens I, Michaelsen KF, Trolle E.	Br J Nutr. 2013 Jan 14;109(1):103-10. doi: 10.1017/S000711451200058X. Epub 2012 Mar 23.	Gondolf UH	Br J Nutr	2013	27/03/2012			10.1017/S000711451200058X
22442277	Improvement of vitamin D status via daily intake of fortified yogurt drink either with or without extra calcium ameliorates systemic inflammatory biomarkers, including adipokines, in the subjects with type 2 diabetes	Neyestani TR, Nikooyeh B, Alavi-Majd H, Shariatzadeh N, Kalayi A, Tayebinejad N, Heravifard S, Salekzamani S, Zahedirad M.	J Clin Endocrinol Metab. 2012 Jun;97(6):2005-11. doi: 10.1210/jc.2011-3465. Epub 2012 Mar 22.	Neyestani TR	J Clin Endocrinol Metab	2012	24/03/2012			10.1210/jc.2011-3465
22441200	A rapid analytical method for cholecalciferol (vitamin D3) in fortified infant formula, milk and milk powder using Diels-Alder derivatisation and liquid chromatography-tandem mass spectrometric detection	Abernethy GA.	Anal Bioanal Chem. 2012 May;403(5):1433-40. doi: 10.1007/s00216-012-5939-1. Epub 2012 Mar 23.	Abernethy GA	Anal Bioanal Chem	2012	24/03/2012			10.1007/s00216-012-5939-1
22437472	Effect of added calcium, phosphorus, and infant formula on calcium and phosphorus dialyzability in preterm donor human milk	Fogleman AD, Cohen RS, Sakamoto P, Allen JC.	J Pediatr Gastroenterol Nutr. 2012 Oct;55(4):390-7. doi: 10.1097/MPG.0b013e318254ec07.	Fogleman AD	J Pediatr Gastroenterol Nutr	2012	23/03/2012			10.1097/MPG.0b013e318254ec07
22425755	An alternative derivatization reaction to the determination of doramectin in bovine milk using spectrofluorimetry	Maia PM, Rezende FB, Netto AD, Marques FF.	Spectrochim Acta A Mol Biomol Spectrosc. 2013 Jan 1;100:127-30. doi: 10.1016/j.saa.2012.02.084. Epub 2012 Mar 2.	Maia PM	Spectrochim Acta A Mol Biomol Spectrosc	2013	20/03/2012			10.1016/j.saa.2012.02.084
22424470	Cultures of Holder-pasteurized donor human milk after use in a neonatal intensive care unit	Cohen RS, Huang CF, Xiong SC, Sakamoto P.	Breastfeed Med. 2012 Aug;7:282-4. doi: 10.1089/bfm.2011.0055. Epub 2012 Mar 16.	Cohen RS	Breastfeed Med	2012	20/03/2012			10.1089/bfm.2011.0055
22406953	Comparison between homologous human milk supplements and a commercial supplement for very low birth weight infants	Thomaz DM, Serafim PO, Palhares DB, Melnikov P, Venhofen L, Vargas MO.	J Pediatr (Rio J). 2012 Mar-Apr;88(2):119-24. doi: 10.2223/JPED.2166. Epub 2012 Mar 8.	Thomaz DM	J Pediatr (Rio J)	2012	13/03/2012			10.2223/JPED.2166
22357744	More evidence is needed for reformulation of fortified blended foods with whey protein concentrate	Zimmer JP.	J Nutr. 2012 Apr;142(4):647-8. doi: 10.3945/jn.111.153742. Epub 2012 Feb 22.	Zimmer JP	J Nutr	2012	24/02/2012			10.3945/jn.111.153742
22357739	Consumption of vitamin D-and calcium-fortified soft white cheese lowers the biochemical marker of bone resorption TRAP 5b in postmenopausal women at moderate risk of osteoporosis fracture	Bonjour JP, Benoit V, Rousseau B, Souberbielle JC.	J Nutr. 2012 Apr;142(4):698-703. doi: 10.3945/jn.111.153692. Epub 2012 Feb 22.	Bonjour JP	J Nutr	2012	24/02/2012			10.3945/jn.111.153692
22345330	Milk-based cornstarch porridge fortified with iron is effective in reducing anemia: a randomized, double-blind, placebo-controlled trial	Arcanjo FP, Arcanjo CC, Arcanjo FC, Campos Lde A, Amancio OM, Braga JA.	J Trop Pediatr. 2012 Oct;58(5):370-4. doi: 10.1093/tropej/fms003. Epub 2012 Feb 16.	Arcanjo FP	J Trop Pediatr	2012	21/02/2012			10.1093/tropej/fms003
22338626	Effect of daily consumption of probiotic yogurt on oxidative stress in pregnant women: a randomized controlled clinical trial	Asemi Z, Jazayeri S, Najafi M, Samimi M, Mofid V, Shidfar F, Shakeri H, Esmaillzadeh A.	Ann Nutr Metab. 2012;60(1):62-8. doi: 10.1159/000335468. Epub 2012 Feb 10.	Asemi Z	Ann Nutr Metab	2012	18/02/2012			10.1159/000335468
22337912	Low iodine content in the diets of hospitalized preterm infants	Belfort MB, Pearce EN, Braverman LE, He X, Brown RS.	J Clin Endocrinol Metab. 2012 Apr;97(4):E632-6. doi: 10.1210/jc.2011-3369. Epub 2012 Feb 15.	Belfort MB	J Clin Endocrinol Metab	2012	17/02/2012	PMC3319182		10.1210/jc.2011-3369
22323344	High consumption foods and their influence on energy and protein intake in institutionalized older adults	Mila R, Abellana R, Padro L, Basulto J, Farran A.	J Nutr Health Aging. 2012 Feb;16(2):115-22. doi: 10.1007/s12603-011-0151-0.	Mila R	J Nutr Health Aging	2012	11/02/2012	PMC12878089		10.1007/s12603-011-0151-0
22323096	Long-chain polyunsaturated fatty acid levels in US donor human milk: meeting the needs of premature infants?	Baack ML, Norris AW, Yao J, Colaizy T.	J Perinatol. 2012 Aug;32(8):598-603. doi: 10.1038/jp.2011.152. Epub 2012 Feb 9.	Baack ML	J Perinatol	2012	11/02/2012	PMC3369002	NIHMS341405	10.1038/jp.2011.152
22321870	Intakes and adequacy of potentially important nutrients for cognitive development among 5-year-old children in the Seychelles Child Development and Nutrition Study	McAfee AJ, Mulhern MS, McSorley EM, Wallace JM, Bonham MP, Faure J, Romain S, Esther C, Shamlaye CF, Watson GE, Myers GJ, Clarkson TW, Davidson PW, Strain JJ.	Public Health Nutr. 2012 Sep;15(9):1670-7. doi: 10.1017/S136898001200016X. Epub 2012 Feb 10.	McAfee AJ	Public Health Nutr	2012	11/02/2012	PMC3654211	NIHMS460442	10.1017/S136898001200016X
22321185	[Effect of aggressive nutritional support on preterm infants during hospitalization]	Wang C, Han LY, Zhang LJ, Wang DH.	Zhonghua Er Ke Za Zhi. 2011 Oct;49(10):771-5.	Wang C	Zhonghua Er Ke Za Zhi	2011	11/02/2012
22309698	Fish oil fortification of soft goat cheese	Hughes BH, Brian Perkins L, Calder BL, Skonberg DI.	J Food Sci. 2012 Feb;77(2):S128-33. doi: 10.1111/j.1750-3841.2011.02560.x. Epub 2012 Feb 6.	Hughes BH	J Food Sci	2012	8/02/2012			10.1111/j.1750-3841.2011.02560.x
22305534	Milk fat globule membrane (INPULSE) enriched formula milk decreases febrile episodes and may improve behavioral regulation in young children	Veereman-Wauters G, Staelens S, Rombaut R, Dewettinck K, Deboutte D, Brummer RJ, Boone M, Le Ruyet P.	Nutrition. 2012 Jul;28(7-8):749-52. doi: 10.1016/j.nut.2011.10.011. Epub 2012 Feb 3.	Veereman-Wauters G	Nutrition	2012	7/02/2012			10.1016/j.nut.2011.10.011
22301933	Effect of increasing protein content of human milk fortifier on growth in preterm infants born at <31 wk gestation: a randomized controlled trial	Miller J, Makrides M, Gibson RA, McPhee AJ, Stanford TE, Morris S, Ryan P, Collins CT.	Am J Clin Nutr. 2012 Mar;95(3):648-55. doi: 10.3945/ajcn.111.026351. Epub 2012 Feb 1.	Miller J	Am J Clin Nutr	2012	4/02/2012			10.3945/ajcn.111.026351
22297381	Acute inhibition of iron bioavailability by zinc: studies in humans	Olivares M, Pizarro F, Ruz M, de Romaña DL.	Biometals. 2012 Aug;25(4):657-64. doi: 10.1007/s10534-012-9524-z.	Olivares M	Biometals	2012	3/02/2012			10.1007/s10534-012-9524-z
22282300	Bone mineral density in postmenopausal Chinese women treated with calcium fortification in soymilk and cow's milk	Gui JC, Brašić JR, Liu XD, Gong GY, Zhang GM, Liu CJ, Gao GQ.	Osteoporos Int. 2012 May;23(5):1563-70. doi: 10.1007/s00198-012-1895-z. Epub 2012 Jan 27.	Gui JC	Osteoporos Int	2012	28/01/2012			10.1007/s00198-012-1895-z
22281324	Determination of melamine in milk and dairy products by high performance liquid chromatography	Filazi A, Sireli UT, Ekici H, Can HY, Karagoz A.	J Dairy Sci. 2012 Feb;95(2):602-8. doi: 10.3168/jds.2011-4926.	Filazi A	J Dairy Sci	2012	28/01/2012			10.3168/jds.2011-4926
22275296	Effects of skim milk powder enriched with glycomacropeptide and G600 milk fat extract on frequency of gout flares: a proof-of-concept randomised controlled trial	Dalbeth N, Ames R, Gamble GD, Horne A, Wong S, Kuhn-Sherlock B, MacGibbon A, McQueen FM, Reid IR, Palmano K.	Ann Rheum Dis. 2012 Jun;71(6):929-34. doi: 10.1136/annrheumdis-2011-200156. Epub 2012 Jan 23.	Dalbeth N	Ann Rheum Dis	2012	26/01/2012			10.1136/annrheumdis-2011-200156
22261289	The nutrition of preterm infants	De Curtis M, Rigo J.	Early Hum Dev. 2012 Mar;88 Suppl 1:S5-7. doi: 10.1016/j.earlhumdev.2011.12.020. Epub 2012 Jan 17.	De Curtis M	Early Hum Dev	2012	21/01/2012			10.1016/j.earlhumdev.2011.12.020
22256472	Reduction of LDL-cholesterol in mildly hypercholesterolemic Thais with plant stanol ester-fortified soy milk	Kriengsinyos W, Sumriddetchkajorn K, Yamborisut U.	J Med Assoc Thai. 2011 Nov;94(11):1327-36.	Kriengsinyos W	J Med Assoc Thai	2011	20/01/2012
22254084	Effect of micronutrient and probiotic fortified yogurt on immune-function of anti-retroviral therapy naive HIV patients	Hummelen R, Hemsworth J, Changalucha J, Butamanya NL, Hekmat S, Habbema JD, Reid G.	Nutrients. 2011 Oct;3(10):897-909. doi: 10.3390/nu3100897. Epub 2011 Oct 21.	Hummelen R	Nutrients	2011	19/01/2012	PMC3257740		10.3390/nu3100897
22241619	Relationship of maternal knowledge of anemia with maternal and child anemia and health-related behaviors targeted at anemia among families in Indonesia	Souganidis ES, Sun K, de Pee S, Kraemer K, Rah JH, Moench-Pfanner R, Sari M, Bloem MW, Semba RD.	Matern Child Health J. 2012 Dec;16(9):1913-25. doi: 10.1007/s10995-011-0938-y.	Souganidis ES	Matern Child Health J	2012	14/01/2012	PMC4101891	NIHMS496970	10.1007/s10995-011-0938-y
25825304	Current challenges in meeting global iodine requirements	Eastman CJ, Jooste P.	Nestle Nutr Inst Workshop Ser. 2012;70:147-60. doi: 10.1159/000337679. Epub 2012 Aug 31.	Eastman CJ	Nestle Nutr Inst Workshop Ser	2012	1/04/2015			10.1159/000337679
25825303	Are weaning infants at risk of iodine deficiency even in countries with established iodized salt programs?	Zimmermann MB.	Nestle Nutr Inst Workshop Ser. 2012;70:137-46. doi: 10.1159/000337678. Epub 2012 Aug 31.	Zimmermann MB	Nestle Nutr Inst Workshop Ser	2012	1/04/2015			10.1159/000337678
25825290	Micronutrients in the treatment of stunting and moderate malnutrition	Penny ME.	Nestle Nutr Inst Workshop Ser. 2012;70:11-21. doi: 10.1159/000337388. Epub 2012 Aug 31.	Penny ME	Nestle Nutr Inst Workshop Ser	2012	1/04/2015			10.1159/000337388
22179523	Severe acute malnutrition in very low birth weight preterm infants	Enweronu-Laryea CC, Aryee IN, Adei EA.	JPEN J Parenter Enteral Nutr. 2012 May;36(3):354-7. doi: 10.1177/0148607111421789. Epub 2011 Dec 16.	Enweronu-Laryea CC	JPEN J Parenter Enteral Nutr	2012	20/12/2011			10.1177/0148607111421789
22170366	A novel fortified blended flour, corn-soy blend "plus-plus," is not inferior to lipid-based ready-to-use supplementary foods for the treatment of moderate acute malnutrition in Malawian children	LaGrone LN, Trehan I, Meuli GJ, Wang RJ, Thakwalakwa C, Maleta K, Manary MJ.	Am J Clin Nutr. 2012 Jan;95(1):212-9. doi: 10.3945/ajcn.111.022525. Epub 2011 Dec 14.	LaGrone LN	Am J Clin Nutr	2012	16/12/2011	PMC3238461		10.3945/ajcn.111.022525
22167077	Visual development of human milk-fed preterm infants provided with extra energy and nutrients after hospital discharge	O'Connor DL, Weishuhn K, Rovet J, Mirabella G, Jefferies A, Campbell DM, Asztalos E, Feldman M, Whyte H, Westall C; Post-Discharge Feeding Study Group.	JPEN J Parenter Enteral Nutr. 2012 May;36(3):349-53. doi: 10.1177/0148607111414026. Epub 2011 Dec 13.	O'Connor DL	JPEN J Parenter Enteral Nutr	2012	15/12/2011			10.1177/0148607111414026
22159644	[Impact of the fortification of food with folic acid on neural tube defects in Costa Rica]	Barboza Argüello Mde L, Umaña Solís LM.	Rev Panam Salud Publica. 2011 Jul;30(1):1-6.	Barboza Argüello Mde L	Rev Panam Salud Publica	2011	14/12/2011
22151085	Innovations in the provision of human milk and breastfeeding for infants requiring intensive care	Spatz DL.	J Obstet Gynecol Neonatal Nurs. 2012 Jan-Feb;41(1):138-143. doi: 10.1111/j.1552-6909.2011.01315.x. Epub 2011 Dec 12.	Spatz DL	J Obstet Gynecol Neonatal Nurs	2012	14/12/2011			10.1111/j.1552-6909.2011.01315.x
22139569	Bioactive proteins and peptides in foods	Walther B, Sieber R.	Int J Vitam Nutr Res. 2011 Mar;81(2-3):181-92. doi: 10.1024/0300-9831/a000054.	Walther B	Int J Vitam Nutr Res	2011	6/12/2011			10.1024/0300-9831/a000054
22123635	Folate recommendations for pregnancy, lactation, and infancy	Lamers Y.	Ann Nutr Metab. 2011;59(1):32-7. doi: 10.1159/000332073. Epub 2011 Nov 25.	Lamers Y	Ann Nutr Metab	2011	30/11/2011			10.1159/000332073
22114787	Regular consumption of vitamin D-fortified yogurt drink (Doogh) improved endothelial biomarkers in subjects with type 2 diabetes: a randomized double-blind clinical trial	Shab-Bidar S, Neyestani TR, Djazayery A, Eshraghian MR, Houshiarrad A, Gharavi A, Kalayi A, Shariatzadeh N, Zahedirad M, Khalaji N, Haidari H.	BMC Med. 2011 Nov 24;9:125. doi: 10.1186/1741-7015-9-125.	Shab-Bidar S	BMC Med	2011	26/11/2011	PMC3239240		10.1186/1741-7015-9-125
22105440	The freeze-thaw process and long intervals after fortification denature human milk fat globules	Takahashi K, Mizuno K, Itabashi K.	Am J Perinatol. 2012 Apr;29(4):283-8. doi: 10.1055/s-0031-1295659. Epub 2011 Nov 21.	Takahashi K	Am J Perinatol	2012	23/11/2011			10.1055/s-0031-1295659
22100145	EMAS position statement: Vitamin D and postmenopausal health	Pérez-López FR, Brincat M, Erel CT, Tremollieres F, Gambacciani M, Lambrinoudaki I, Moen MH, Schenck-Gustafsson K, Vujovic S, Rozenberg S, Rees M.	Maturitas. 2012 Jan;71(1):83-8. doi: 10.1016/j.maturitas.2011.11.002. Epub 2011 Nov 17.	Pérez-López FR	Maturitas	2012	22/11/2011			10.1016/j.maturitas.2011.11.002
22094843	Contribution of complementary food nutrients to estimated total nutrient intakes for urban Guatemalan infants in the second semester of life	Hernández L, Campos R, Enneman A, Soto-Méndez MJ, Vossenaar M, Solomons NW.	Asia Pac J Clin Nutr. 2011;20(4):572-83.	Hernández L	Asia Pac J Clin Nutr	2011	19/11/2011
22080461	Question 1. Is there an increased risk of necrotising enterocolitis in preterm infants whose mothers' expressed breast milk is fortified with multicomponent fortifier?	Martin I, Jackson L.	Arch Dis Child. 2011 Dec;96(12):1199-201. doi: 10.1136/archdischild-2011-300999.	Martin I	Arch Dis Child	2011	15/11/2011			10.1136/archdischild-2011-300999
22076417	Neonates presenting with bloody stools and eosinophilia can progress to two different types of necrotizing enterocolitis	Christensen RD, Lambert DK, Gordon PV, Baer VL, Gerday E, Henry E.	J Perinatol. 2012 Nov;32(11):874-9. doi: 10.1038/jp.2011.163. Epub 2011 Nov 10.	Christensen RD	J Perinatol	2012	15/11/2011			10.1038/jp.2011.163
22073797	The importance of milk and other animal-source foods for children in low-income countries	Dror DK, Allen LH.	Food Nutr Bull. 2011 Sep;32(3):227-43. doi: 10.1177/156482651103200307.	Dror DK	Food Nutr Bull	2011	12/11/2011			10.1177/156482651103200307
22043881	Consumption of cow's milk as a cause of iron deficiency in infants and toddlers	Ziegler EE.	Nutr Rev. 2011 Nov;69 Suppl 1:S37-42. doi: 10.1111/j.1753-4887.2011.00431.x.	Ziegler EE	Nutr Rev	2011	3/11/2011			10.1111/j.1753-4887.2011.00431.x
22054173	Simulation of total dietary iodine intake in Flemish preschool children	Vandevijvere S, Lin Y, Moreno-Reyes R, Huybrechts I.	Br J Nutr. 2012 Aug;108(3):527-35. doi: 10.1017/S0007114511005848. Epub 2011 Nov 7.	Vandevijvere S	Br J Nutr	2012	8/11/2011			10.1017/S0007114511005848
22044891	The knowns and unknowns of human milk banking	Simmer K.	Nestle Nutr Workshop Ser Pediatr Program. 2011;68:49-61; discussion 61-4. doi: 10.1159/000325659. Epub 2011 Oct 3.	Simmer K	Nestle Nutr Workshop Ser Pediatr Program	2011	3/11/2011			10.1159/000325659
22032355	Effects of partially replacing skimmed milk powder with dairy ingredients on rheology, sensory profiling, and microstructure of probiotic stirred-type yogurt during cold storage	Marafon AP, Sumi A, Granato D, Alcântara MR, Tamime AY, Nogueira de Oliveira M.	J Dairy Sci. 2011 Nov;94(11):5330-40. doi: 10.3168/jds.2011-4366.	Marafon AP	J Dairy Sci	2011	29/10/2011			10.3168/jds.2011-4366
22032348	Invited review: Dairy intake and bone health: a viewpoint from the state of the art	Caroli A, Poli A, Ricotta D, Banfi G, Cocchi D.	J Dairy Sci. 2011 Nov;94(11):5249-62. doi: 10.3168/jds.2011-4578.	Caroli A	J Dairy Sci	2011	29/10/2011			10.3168/jds.2011-4578
22018049	Effects of plant sterol esters in skimmed milk and vegetable-fat-enriched milk on serum lipids and non-cholesterol sterols in hypercholesterolaemic subjects: a randomised, placebo-controlled, crossover study	Casas-Agustench P, Serra M, Pérez-Heras A, Cofán M, Pintó X, Trautwein EA, Ros E.	Br J Nutr. 2012 Jun;107(12):1766-75. doi: 10.1017/S0007114511005162. Epub 2011 Oct 10.	Casas-Agustench P	Br J Nutr	2012	25/10/2011			10.1017/S0007114511005162
22013198	Polydextrose enrichment of infant formula demonstrates prebiotic characteristics by altering intestinal microbiota, organic acid concentrations, and cytokine expression in suckling piglets	Herfel TM, Jacobi SK, Lin X, Fellner V, Walker DC, Jouni ZE, Odle J.	J Nutr. 2011 Dec;141(12):2139-45. doi: 10.3945/jn.111.143727. Epub 2011 Oct 19.	Herfel TM	J Nutr	2011	21/10/2011			10.3945/jn.111.143727
21995887	Post term dietary-induced changes in DHA and AA status relate to gains in weight, length, and head circumference in preterm infants	van de Lagemaat M, Rotteveel J, Muskiet FA, Schaafsma A, Lafeber HN.	Prostaglandins Leukot Essent Fatty Acids. 2011 Dec;85(6):311-6. doi: 10.1016/j.plefa.2011.09.005. Epub 2011 Oct 12.	van de Lagemaat M	Prostaglandins Leukot Essent Fatty Acids	2011	15/10/2011			10.1016/j.plefa.2011.09.005
21988338	Frequency of vitamin D insufficiency in healthy children between 1 and 16 years of age in Turkey	Akman AO, Tumer L, Hasanoglu A, Ilhan M, Caycı B.	Pediatr Int. 2011 Dec;53(6):968-73. doi: 10.1111/j.1442-200X.2011.03486.x.	Akman AO	Pediatr Int	2011	13/10/2011			10.1111/j.1442-200X.2011.03486.x
21986358	Development of a locally sustainable functional food for people living with HIV in Sub-Saharan Africa: laboratory testing and sensory evaluation	Van Tienen A, Hullegie YM, Hummelen R, Hemsworth J, Changalucha J, Reid G.	Benef Microbes. 2011 Sep;2(3):193-8. doi: 10.3920/BM2011.0024.	Van Tienen A	Benef Microbes	2011	12/10/2011			10.3920/BM2011.0024
21980869	[Fortified food products as a potential source of folic acid in human nutrition]	Sicińska E, Pelc A.	Rocz Panstw Zakl Hig. 2011;62(2):209-14.	Sicińska E	Rocz Panstw Zakl Hig	2011	11/10/2011
21929635	Essential fats: how do they affect growth and development of infants and young children in developing countries? A literature review	Huffman SL, Harika RK, Eilander A, Osendarp SJ.	Matern Child Nutr. 2011 Oct;7 Suppl 3(Suppl 3):44-65. doi: 10.1111/j.1740-8709.2011.00356.x.	Huffman SL	Matern Child Nutr	2011	21/09/2011	PMC6860654		10.1111/j.1740-8709.2011.00356.x
21929634	Review of fortified food and beverage products for pregnant and lactating women and their impact on nutritional status	Yang Z, Huffman SL.	Matern Child Nutr. 2011 Oct;7 Suppl 3(Suppl 3):19-43. doi: 10.1111/j.1740-8709.2011.00350.x.	Yang Z	Matern Child Nutr	2011	21/09/2011	PMC6860615		10.1111/j.1740-8709.2011.00350.x
21960127	Evaluation of human milk fortification from the time of the first feeding: effects on infants of less than 31 weeks gestational age	Tillman S, Brandon DH, Silva SG.	J Perinatol. 2012 Jul;32(7):525-31. doi: 10.1038/jp.2011.140. Epub 2011 Sep 29.	Tillman S	J Perinatol	2012	1/10/2011			10.1038/jp.2011.140
21959777	Determinants of specific food consumption in the Canary Islands (Spain)	Núñez-González E, Serra-Majem L, Fika-Hernándo M, Fernández-Vallhonrat B, Bravo-Martínez J, Martín-Ferrer JM, Chas-Barbeito C, Bautista-Castaño I.	Food Funct. 2011 Oct;2(10):627-32. doi: 10.1039/c1fo10082c. Epub 2011 Sep 29.	Núñez-González E	Food Funct	2011	1/10/2011			10.1039/c1fo10082c
21952034	Comparison of two modes of vitamin B12 supplementation on neuroconduction and cognitive function among older people living in Santiago, Chile: a cluster randomized controlled trial. a study protocol [ISRCTN 02694183]	Sánchez H, Albala C, Lera L, Castillo JL, Verdugo R, Lavados M, Hertrampf E, Brito A, Allen L, Uauy R.	Nutr J. 2011 Sep 27;10:100. doi: 10.1186/1475-2891-10-100.	Sánchez H	Nutr J	2011	29/09/2011	PMC3195703		10.1186/1475-2891-10-100
21947645	Implementation, process, and outcomes of nutrition best practices for infants <1500 g	Hanson C, Sundermeier J, Dugick L, Lyden E, Anderson-Berry AL.	Nutr Clin Pract. 2011 Oct;26(5):614-24. doi: 10.1177/0884533611418984.	Hanson C	Nutr Clin Pract	2011	28/09/2011			10.1177/0884533611418984
21930688	Milk osmolality: does it matter?	Pearson F, Johnson MJ, Leaf AA.	Arch Dis Child Fetal Neonatal Ed. 2013 Mar;98(2):F166-9. doi: 10.1136/adc.2011.300492. Epub 2011 Sep 19.	Pearson F	Arch Dis Child Fetal Neonatal Ed	2013	21/09/2011			10.1136/adc.2011.300492
21925342	Ethnic differences in food sources of vitamin D in adolescent American girls: the National Heart, Lung, and Blood Institute Growth and Health Study	Van Horn LV, Bausermann R, Affenito S, Thompson D, Striegel-Moore R, Franko D, Albertson A.	Nutr Res. 2011 Aug;31(8):579-85. doi: 10.1016/j.nutres.2011.07.003. Epub 2011 Aug 19.	Van Horn LV	Nutr Res	2011	20/09/2011	PMC3176437	NIHMS312511	10.1016/j.nutres.2011.07.003
21919840	Effect of selenium-saturated bovine lactoferrin (Se-bLF) on antioxidant enzyme activities in human gut epithelial cells under oxidative stress	Burrow H, Kanwar RK, Mahidhara G, Kanwar JR.	Anticancer Agents Med Chem. 2011 Oct;11(8):762-71. doi: 10.2174/187152011797378616.	Burrow H	Anticancer Agents Med Chem	2011	17/09/2011			10.2174/187152011797378616
21919355	Determination of vitamin B12 in fortified bovine milk-based infant formula powder, fortified soya-based infant formula powder, vitamin premix, and dietary supplements by surface plasmon resonance: collaborative study	Vyas P, O'Kane AA.	J AOAC Int. 2011 Jul-Aug;94(4):1217-26.	Vyas P	J AOAC Int	2011	17/09/2011
21883045	Fortification of maternal milk for preterm infants	Di Natale C, Coclite E, Di Ventura L, Di Fabio S.	J Matern Fetal Neonatal Med. 2011 Oct;24 Suppl 1:41-3. doi: 10.3109/14767058.2011.607569. Epub 2011 Sep 2.	Di Natale C	J Matern Fetal Neonatal Med	2011	3/09/2011			10.3109/14767058.2011.607569
21856644	Enteral feeding practices in very preterm infants: an international survey	Klingenberg C, Embleton ND, Jacobs SE, O'Connell LA, Kuschel CA.	Arch Dis Child Fetal Neonatal Ed. 2012 Jan;97(1):F56-61. doi: 10.1136/adc.2010.204123. Epub 2011 Aug 18.	Klingenberg C	Arch Dis Child Fetal Neonatal Ed	2012	23/08/2011			10.1136/adc.2010.204123
21849932	Development of a highly sensitive and specific immunoassay for determining chrysoidine, a banned dye, in soybean milk film	Lei H, Liu J, Song L, Shen Y, Haughey SA, Guo H, Yang J, Xu Z, Jiang Y, Sun Y.	Molecules. 2011 Aug 17;16(8):7043-57. doi: 10.3390/molecules16087043.	Lei H	Molecules	2011	19/08/2011	PMC6264186		10.3390/molecules16087043
21832027	Vitamin D-fortified milk achieves the targeted serum 25-hydroxyvitamin D concentration without affecting that of parathyroid hormone in New Zealand toddlers	Houghton LA, Gray AR, Szymlek-Gay EA, Heath AL, Ferguson EL.	J Nutr. 2011 Oct;141(10):1840-6. doi: 10.3945/jn.111.145052. Epub 2011 Aug 10.	Houghton LA	J Nutr	2011	12/08/2011			10.3945/jn.111.145052
21701162	Nutrition of the low-birth-weight infant. Editorial	Haschke F.	Ann Nutr Metab. 2011;58 Suppl 1:5-6. doi: 10.1159/000323377. Epub 2011 Jun 22.	Haschke F	Ann Nutr Metab	2011	25/06/2011			10.1159/000323377
21786020	Micronutrient status in lactating mothers before and after introduction of fortified flour: cross-sectional surveys in Maela refugee camp	Stuetz W, Carrara VI, McGready R, Lee SJ, Erhardt JG, Breuer J, Biesalski HK, Nosten FH.	Eur J Nutr. 2012 Jun;51(4):425-34. doi: 10.1007/s00394-011-0226-z. Epub 2011 Jul 23.	Stuetz W	Eur J Nutr	2012	26/07/2011	PMC3366289		10.1007/s00394-011-0226-z
21770863	Changes in markers of inflammation, antioxidant capacity and oxidative stress in smokers following consumption of milk, and milk supplemented with fruit and vegetable extracts and vitamin C	Hunter DC, Brown R, Green T, Thomson C, Skeaff M, Williams S, Todd JM, Lister CE, McGhie T, Zhang J, Martin H, Rippon P, Stanley R, Skinner MA.	Int J Food Sci Nutr. 2012 Feb;63(1):90-102. doi: 10.3109/09637486.2011.601286. Epub 2011 Jul 20.	Hunter DC	Int J Food Sci Nutr	2012	21/07/2011			10.3109/09637486.2011.601286
21746695	Determinants of anemia clustering among mothers and children in Indonesia	Souganidis ES, Sun K, de Pee S, Kraemer K, Rah JH, Moench-Pfanner R, Sari M, Bloem MW, Semba RD.	J Trop Pediatr. 2012 Jun;58(3):170-7. doi: 10.1093/tropej/fmr062. Epub 2011 Jul 10.	Souganidis ES	J Trop Pediatr	2012	13/07/2011			10.1093/tropej/fmr062
21733330	Bioavailability of vitamin B₁₂ in cows' milk	Matte JJ, Guay F, Girard CL.	Br J Nutr. 2012 Jan;107(1):61-6. doi: 10.1017/S0007114511002364. Epub 2011 Jun 27.	Matte JJ	Br J Nutr	2012	8/07/2011			10.1017/S0007114511002364
21721584	Food matrix effects on in vitro digestion of microencapsulated tuna oil powder	Shen Z, Apriani C, Weerakkody R, Sanguansri L, Augustin MA.	J Agric Food Chem. 2011 Aug 10;59(15):8442-9. doi: 10.1021/jf201494b. Epub 2011 Jul 13.	Shen Z	J Agric Food Chem	2011	5/07/2011			10.1021/jf201494b
21718117	Costs of necrotizing enterocolitis and cost-effectiveness of exclusively human milk-based products in feeding extremely premature infants	Ganapathy V, Hay JW, Kim JH.	Breastfeed Med. 2012 Feb;7(1):29-37. doi: 10.1089/bfm.2011.0002. Epub 2011 Jun 30.	Ganapathy V	Breastfeed Med	2012	2/07/2011			10.1089/bfm.2011.0002
21701166	Is early nutrition related to short-term health and long-term outcome?	Szajewska H, Makrides M.	Ann Nutr Metab. 2011;58 Suppl 1:38-48. doi: 10.1159/000323465. Epub 2011 Jun 21.	Szajewska H	Ann Nutr Metab	2011	25/06/2011			10.1159/000323465
21701165	Nutrition of preterm infants after discharge	Cooke R.	Ann Nutr Metab. 2011;58 Suppl 1:32-6. doi: 10.1159/000323385. Epub 2011 Jun 21.	Cooke R	Ann Nutr Metab	2011	25/06/2011			10.1159/000323385
21701164	Feeding very-low-birth-weight infants: our aspirations versus the reality in practice	Corpeleijn WE, Vermeulen MJ, van den Akker CH, van Goudoever JB.	Ann Nutr Metab. 2011;58 Suppl 1:20-9. doi: 10.1159/000323384. Epub 2011 Jun 21.	Corpeleijn WE	Ann Nutr Metab	2011	25/06/2011			10.1159/000323384
21701163	Meeting the nutritional needs of the low-birth-weight infant	Ziegler EE.	Ann Nutr Metab. 2011;58 Suppl 1:8-18. doi: 10.1159/000323381. Epub 2011 Jun 21.	Ziegler EE	Ann Nutr Metab	2011	25/06/2011			10.1159/000323381
21701254	A 60-day probiotic protocol with Dietzia subsp. C79793-74 prevents development of Johne's disease parameters after in utero and/or neonatal MAP infection	Click RE.	Virulence. 2011 Jul-Aug;2(4):337-47. doi: 10.4161/viru.2.4.16137. Epub 2011 Jul 1.	Click RE	Virulence	2011	25/06/2011	PMC3173678		10.4161/viru.2.4.16137
21697075	Randomized trial of fortified milk and supplements to raise 25-hydroxyvitamin D concentrations in schoolchildren in Mongolia	Rich-Edwards JW, Ganmaa D, Kleinman K, Sumberzul N, Holick MF, Lkhagvasuren T, Dulguun B, Burke A, Frazier AL.	Am J Clin Nutr. 2011 Aug;94(2):578-84. doi: 10.3945/ajcn.110.008771. Epub 2011 Jun 22.	Rich-Edwards JW	Am J Clin Nutr	2011	24/06/2011			10.3945/ajcn.110.008771
21696245	The acceptance and feasibility of replacement feeding at 6 months as an HIV prevention method in Lilongwe, Malawi: results from the BAN study	Parker ME, Bentley ME, Chasela C, Adair L, Piwoz EG, Jamieson DJ, Ellington S, Kayira D, Soko A, Mkhomawanthu C, Tembo M, Martinson F, Van der Horst CM.	AIDS Educ Prev. 2011 Jun;23(3):281-95. doi: 10.1521/aeap.2011.23.3.281.	Parker ME	AIDS Educ Prev	2011	24/06/2011	PMC3197736	NIHMS324232	10.1521/aeap.2011.23.3.281
21675912	Mutations in CYP24A1 and idiopathic infantile hypercalcemia	Schlingmann KP, Kaufmann M, Weber S, Irwin A, Goos C, John U, Misselwitz J, Klaus G, Kuwertz-Bröking E, Fehrenbach H, Wingen AM, Güran T, Hoenderop JG, Bindels RJ, Prosser DE, Jones G, Konrad M.	N Engl J Med. 2011 Aug 4;365(5):410-21. doi: 10.1056/NEJMoa1103864. Epub 2011 Jun 15.	Schlingmann KP	N Engl J Med	2011	17/06/2011			10.1056/NEJMoa1103864
21637131	Efficacy of an MFGM-enriched complementary food in diarrhea, anemia, and micronutrient status in infants	Zavaleta N, Kvistgaard AS, Graverholt G, Respicio G, Guija H, Valencia N, Lönnerdal B.	J Pediatr Gastroenterol Nutr. 2011 Nov;53(5):561-8. doi: 10.1097/MPG.0b013e318225cdaf.	Zavaleta N	J Pediatr Gastroenterol Nutr	2011	4/06/2011			10.1097/MPG.0b013e318225cdaf
21637127	Vitamin D deficiency is prevalent in girls and women with Rett syndrome	Motil KJ, Barrish JO, Lane J, Geerts SP, Annese F, McNair L, Percy AK, Skinner SA, Neul JL, Glaze DG.	J Pediatr Gastroenterol Nutr. 2011 Nov;53(5):569-74. doi: 10.1097/MPG.0b013e3182267a66.	Motil KJ	J Pediatr Gastroenterol Nutr	2011	4/06/2011	PMC3638258	NIHMS459293	10.1097/MPG.0b013e3182267a66
21623468	Similar effects of leucine rich and regular dairy products on muscle mass and functions of older polymyalgia rheumatica patients: a randomized crossover trial	Björkman MP, Pilvi TK, Kekkonen RA, Korpela R, Tilvis RS.	J Nutr Health Aging. 2011 Jun;15(6):462-7. doi: 10.1007/s12603-010-0276-6.	Björkman MP	J Nutr Health Aging	2011	31/05/2011	PMC12878107		10.1007/s12603-010-0276-6
21608366	Commerce helps public health: the Mother Dairy example	Virmani A.	Natl Med J India. 2011 Jan-Feb;24(1):55.	Virmani A	Natl Med J India	2011	26/05/2011
21591986	Differential effect of cheese fatty acid composition on blood lipid profile and redox status in normolipidemic volunteers: a pilot study	Intorre F, Foddai MS, Azzini E, Martin B, Montel MC, Catasta G, Toti E, Finotti E, Palomba L, Venneria E, Raguzzini A, Fumagalli A, Testa MF, Rossi L, Maiani G.	Int J Food Sci Nutr. 2011 Sep;62(6):660-9. doi: 10.3109/09637486.2011.569491. Epub 2011 May 19.	Intorre F	Int J Food Sci Nutr	2011	20/05/2011			10.3109/09637486.2011.569491
21566569	Fulminant necrotizing enterocolitis in a multihospital healthcare system	Lambert DK, Christensen RD, Baer VL, Henry E, Gordon PV, Besner GE, Wilkes J, Wiedmeier SE, Gerday E.	J Perinatol. 2012 Mar;32(3):194-8. doi: 10.1038/jp.2011.61. Epub 2011 May 12.	Lambert DK	J Perinatol	2012	14/05/2011			10.1038/jp.2011.61
21559036	Dietary sources and sociodemographic and economic factors affecting vitamin D and calcium intakes in Flemish preschoolers	Huybrechts I, Lin Y, De Keyzer W, Sioen I, Mouratidou T, Moreno LA, Slimani N, Jenab M, Vandevijvere S, De Backer G, De Henauw S.	Eur J Clin Nutr. 2011 Sep;65(9):1039-47. doi: 10.1038/ejcn.2011.71. Epub 2011 May 11.	Huybrechts I	Eur J Clin Nutr	2011	12/05/2011			10.1038/ejcn.2011.71
21555278	Pharmacists' guide to infant formulas for term infants	Smith JD, Clinard V, Barnes CL.	J Am Pharm Assoc (2003). 2011 May-Jun;51(3):e28-35; quiz e36-7. doi: 10.1331/JAPhA.2011.09125.	Smith JD	J Am Pharm Assoc (2003)	2011	11/05/2011			10.1331/JAPhA.2011.09125
21550369	Consumers' acceptance of innovations in traditional cheese. A comparative study in France and Norway	Almli VL, Naes T, Enderli G, Sulmont-Rossé C, Issanchou S, Hersleth M.	Appetite. 2011 Aug;57(1):110-20. doi: 10.1016/j.appet.2011.04.009. Epub 2011 Apr 27.	Almli VL	Appetite	2011	10/05/2011			10.1016/j.appet.2011.04.009
21535701	Incorporation of Mg and Ca into nanostructured Fe2O3 improves Fe solubility in dilute acid and sensory characteristics in foods	Hilty FM, Knijnenburg JT, Teleki A, Krumeich F, Hurrell RF, Pratsinis SE, Zimmermann MB.	J Food Sci. 2011 Jan-Feb;76(1):N2-10. doi: 10.1111/j.1750-3841.2010.01885.x. Epub 2010 Nov 4.	Hilty FM	J Food Sci	2011	4/05/2011			10.1111/j.1750-3841.2010.01885.x
21535602	Absorption of folic acid and ascorbic acid from nutrient comparable beverages	Carter B, Monsivais P, Drewnowski A.	J Food Sci. 2010 Nov-Dec;75(9):H289-93. doi: 10.1111/j.1750-3841.2010.01844.x.	Carter B	J Food Sci	2010	4/05/2011			10.1111/j.1750-3841.2010.01844.x
21528169	Nutritional approach for inhibiting bone resorption in institutionalized elderly women with vitamin D insufficiency and high prevalence of fracture	Bonjour JP, Benoit V, Pourchaire O, Rousseau B, Souberbielle JC.	J Nutr Health Aging. 2011 May;15(5):404-9. doi: 10.1007/s12603-011-0003-y.	Bonjour JP	J Nutr Health Aging	2011	30/04/2011	PMC12880315		10.1007/s12603-011-0003-y
21458095	Functional milk beverage fortified with phenolic compounds extracted from olive vegetation water, and fermented with functional lactic acid bacteria	Servili M, Rizzello CG, Taticchi A, Esposto S, Urbani S, Mazzacane F, Di Maio I, Selvaggini R, Gobbetti M, Di Cagno R.	Int J Food Microbiol. 2011 May 14;147(1):45-52. doi: 10.1016/j.ijfoodmicro.2011.03.006. Epub 2011 Mar 10.	Servili M	Int J Food Microbiol	2011	5/04/2011			10.1016/j.ijfoodmicro.2011.03.006
21455716	Possible site-specific effect of an intervention combining nutrition and lifestyle counselling with consumption of fortified dairy products on bone mass: the Postmenopausal Health Study II	Moschonis G, Kanellakis S, Papaioannou N, Schaafsma A, Manios Y.	J Bone Miner Metab. 2011 Jul;29(4):501-6. doi: 10.1007/s00774-010-0256-2. Epub 2011 Apr 1.	Moschonis G	J Bone Miner Metab	2011	2/04/2011			10.1007/s00774-010-0256-2
21455612	Inflammatory cytokine responses to progressive resistance training and supplementation with fortified milk in men aged 50+ years: an 18-month randomized controlled trial	Peake JM, Kukuljan S, Nowson CA, Sanders K, Daly RM.	Eur J Appl Physiol. 2011 Dec;111(12):3079-88. doi: 10.1007/s00421-011-1942-z. Epub 2011 Apr 1.	Peake JM	Eur J Appl Physiol	2011	2/04/2011			10.1007/s00421-011-1942-z
21435365	Feasibility of measuring gastric emptying time, with a wireless motility device, after subjects consume fiber-matched liquid and solid breakfasts	Willis HJ, Thomas W, Willis DJ, Slavin JL.	Appetite. 2011 Aug;57(1):38-44. doi: 10.1016/j.appet.2011.03.006. Epub 2011 Mar 22.	Willis HJ	Appetite	2011	26/03/2011			10.1016/j.appet.2011.03.006
21418403	Type of milk feeding affects hematological parameters and serum lipid profile in Japanese infants	Isomura H, Takimoto H, Miura F, Kitazawa S, Takeuchi T, Itabashi K, Kato N.	Pediatr Int. 2011 Dec;53(6):807-13. doi: 10.1111/j.1442-200X.2011.03360.x.	Isomura H	Pediatr Int	2011	23/03/2011			10.1111/j.1442-200X.2011.03360.x
21406452	Promoting growth for preterm infants following hospital discharge	Morgan JA, Young L, McCormick FM, McGuire W.	Arch Dis Child Fetal Neonatal Ed. 2012 Jul;97(4):F295-8. doi: 10.1136/adc.2009.170910. Epub 2011 Mar 15.	Morgan JA	Arch Dis Child Fetal Neonatal Ed	2012	17/03/2011			10.1136/adc.2009.170910
21402642	Nutrient enrichment of mother's milk and growth of very preterm infants after hospital discharge	Zachariassen G, Faerk J, Grytter C, Esberg BH, Hjelmborg J, Mortensen S, Thybo Christesen H, Halken S.	Pediatrics. 2011 Apr;127(4):e995-e1003. doi: 10.1542/peds.2010-0723. Epub 2011 Mar 14.	Zachariassen G	Pediatrics	2011	16/03/2011			10.1542/peds.2010-0723
21392146	Metabolic bone disease of prematurity and secondary hyperparathyroidism	Lothe A, Sinn J, Stone M.	J Paediatr Child Health. 2011 Aug;47(8):550-3. doi: 10.1111/j.1440-1754.2011.02019.x. Epub 2011 Mar 10.	Lothe A	J Paediatr Child Health	2011	12/03/2011			10.1111/j.1440-1754.2011.02019.x
21364606	Higher vitamin D intake is needed to achieve serum 25(OH)D levels greater than 50 nmol/l in Québec youth at high risk of obesity	Mark S, Lambert M, Delvin EE, O'Loughlin J, Tremblay A, Gray-Donald K.	Eur J Clin Nutr. 2011 Apr;65(4):486-92. doi: 10.1038/ejcn.2011.5. Epub 2011 Mar 2.	Mark S	Eur J Clin Nutr	2011	3/03/2011			10.1038/ejcn.2011.5
21335986	Milk intake, calcium and vitamin D in pregnancy and lactation: effects on maternal, fetal and infant bone in low- and high-income countries	Prentice A.	Nestle Nutr Workshop Ser Pediatr Program. 2011;67:1-15. doi: 10.1159/000325571. Epub 2011 Feb 16.	Prentice A	Nestle Nutr Workshop Ser Pediatr Program	2011	22/02/2011			10.1159/000325571
21333154	Heat treatment effects on the antimicrobial activity of macrolide and lincosamide antibiotics in milk	Zorraquino MA, Althaus RL, Roca M, Molina MP.	J Food Prot. 2011 Feb;74(2):311-5. doi: 10.4315/0362-028X.JFP-10-297.	Zorraquino MA	J Food Prot	2011	22/02/2011			10.4315/0362-028X.JFP-10-297
21332800	Allergic diseases among very preterm infants according to nutrition after hospital discharge	Zachariassen G, Faerk J, Esberg BH, Fenger-Gron J, Mortensen S, Christesen HT, Halken S.	Pediatr Allergy Immunol. 2011 Aug;22(5):515-20. doi: 10.1111/j.1399-3038.2010.01102.x. Epub 2011 Feb 20.	Zachariassen G	Pediatr Allergy Immunol	2011	22/02/2011			10.1111/j.1399-3038.2010.01102.x
21326270	Study to investigate the potential of probiotics in children attending school	Merenstein D, Gonzalez J, Young AG, Roberts RF, Sanders ME, Petterson S.	Eur J Clin Nutr. 2011 Apr;65(4):447-53. doi: 10.1038/ejcn.2010.290. Epub 2011 Feb 16.	Merenstein D	Eur J Clin Nutr	2011	18/02/2011			10.1038/ejcn.2010.290
21325474	Nonbreast-fed HIV-1-exposed Burkinabe infants have low energy intake between 6 and 11 months of age despite free access to infant food aid	Cames C, Cassard F, Cournil A, Mouquet-Rivier C, Ayassou K, Meda N, Bork K.	J Nutr. 2011 Apr 1;141(4):674-9. doi: 10.3945/jn.110.127894. Epub 2011 Feb 16.	Cames C	J Nutr	2011	18/02/2011			10.3945/jn.110.127894
21320855	A randomized control trial comparing two enteral feeding volumes in very low birth weight babies	Thomas N, Cherian A, Santhanam S, Jana AK.	J Trop Pediatr. 2012 Feb;58(1):55-8. doi: 10.1093/tropej/fmr011. Epub 2011 Feb 11.	Thomas N	J Trop Pediatr	2012	16/02/2011			10.1093/tropej/fmr011
21304235	High prevalence of vitamin D deficiency in Zahedan, southeast Iran	Kaykhaei MA, Hashemi M, Narouie B, Shikhzadeh A, Rashidi H, Moulaei N, Ghavami S.	Ann Nutr Metab. 2011;58(1):37-41. doi: 10.1159/000323749. Epub 2011 Feb 8.	Kaykhaei MA	Ann Nutr Metab	2011	10/02/2011			10.1159/000323749
21300262	[Place of milks in the course of food diversification in infants and juvenile children in France]	Ghisolfi J.	Arch Pediatr. 2010 Dec;17 Suppl 5:S195-8. doi: 10.1016/S0929-693X(10)70926-X.	Ghisolfi J	Arch Pediatr	2010	9/02/2011			10.1016/S0929-693X(10)70926-X
21289226	Daily consumption of vitamin D- or vitamin D + calcium-fortified yogurt drink improved glycemic control in patients with type 2 diabetes: a randomized clinical trial	Nikooyeh B, Neyestani TR, Farvid M, Alavi-Majd H, Houshiarrad A, Kalayi A, Shariatzadeh N, Gharavi A, Heravifard S, Tayebinejad N, Salekzamani S, Zahedirad M.	Am J Clin Nutr. 2011 Apr;93(4):764-71. doi: 10.3945/ajcn.110.007336. Epub 2011 Feb 2.	Nikooyeh B	Am J Clin Nutr	2011	4/02/2011			10.3945/ajcn.110.007336
21273987	Direct breast-feeding in the neonatal intensive care unit: is it important?	Pineda R.	J Perinatol. 2011 Aug;31(8):540-5. doi: 10.1038/jp.2010.205. Epub 2011 Jan 27.	Pineda R	J Perinatol	2011	29/01/2011			10.1038/jp.2010.205
21270839	The effect of conjugated linoleic acid, a natural trans fat from milk and meat, on human blood pressure: results from a randomized crossover feeding study	Engberink MF, Geleijnse JM, Wanders AJ, Brouwer IA.	J Hum Hypertens. 2012 Feb;26(2):127-32. doi: 10.1038/jhh.2010.132. Epub 2011 Jan 27.	Engberink MF	J Hum Hypertens	2012	29/01/2011			10.1038/jhh.2010.132
21225107	Folate, vitamin B6 and vitamin B12 in adolescence: serum concentrations, prevalence of inadequate intakes and sources in food	Steluti J, Martini LA, Peters BS, Marchioni DM.	J Pediatr (Rio J). 2011 Jan-Feb;87(1):43-9. doi: 10.2223/JPED.2056. Epub 2011 Jan 11.	Steluti J	J Pediatr (Rio J)	2011	13/01/2011			10.2223/JPED.2056
21209030	Independent and combined effects of calcium-vitamin D3 and exercise on bone structure and strength in older men: an 18-month factorial design randomized controlled trial	Kukuljan S, Nowson CA, Sanders KM, Nicholson GC, Seibel MJ, Salmon J, Daly RM.	J Clin Endocrinol Metab. 2011 Apr;96(4):955-63. doi: 10.1210/jc.2010-2284. Epub 2011 Jan 5.	Kukuljan S	J Clin Endocrinol Metab	2011	7/01/2011			10.1210/jc.2010-2284
21170641	Effects of calcium-fortified ice cream on markers of bone health	Ferrar L, van der Hee RM, Berry M, Watson C, Miret S, Wilkinson J, Bradburn M, Eastell R.	Osteoporos Int. 2011 Oct;22(10):2721-31. doi: 10.1007/s00198-010-1513-x. Epub 2010 Dec 18.	Ferrar L	Osteoporos Int	2011	21/12/2010			10.1007/s00198-010-1513-x
21147708	Contribution of complementary food nutrients to estimated total nutrient intakes for rural Guatemalan infants in the second semester of life	Campos R, Hernandez L, Soto-Mendez MJ, Vossenaar M, Solomons NW.	Asia Pac J Clin Nutr. 2010;19(4):481-90.	Campos R	Asia Pac J Clin Nutr	2010	15/12/2010
21140662	Optimization and validation of an LC-fLD method for biotin in infant formula, infant cereals, cocoa-malt beverages, and clinical nutrition products	Campos Giménez E, Trisconi MJ, Kilinc T, Andrieux P.	J AOAC Int. 2010 Sep-Oct;93(5):1494-502.	Campos Giménez E	J AOAC Int	2010	15/12/2010
21139129	A simple method of supplementation of omega-3 polyunsaturated fatty acids: use of fortified yogurt in healthy volunteers	McCowen KC, Ling PR, Decker E, Djordjevic D, Roberts RF, Coupland JN, Bistrian BR.	Nutr Clin Pract. 2010 Dec;25(6):641-5. doi: 10.1177/0884533610385699.	McCowen KC	Nutr Clin Pract	2010	9/12/2010	PMC3216397	NIHMS330222	10.1177/0884533610385699
21126211	Assessment of vitamin D and vitamin A intake by female students at the United Arab Emirates University based on self-reported dietary and selected fortified food consumption	Laleye LC, Kerkadi AH, Wasesa AA, Rao MV, Aboubacar A.	Int J Food Sci Nutr. 2011 Jun;62(4):370-6. doi: 10.3109/09637486.2010.533159. Epub 2010 Dec 3.	Laleye LC	Int J Food Sci Nutr	2011	4/12/2010			10.3109/09637486.2010.533159
21119698	Discretionary addition of vitamins and minerals to foods: implications for healthy eating	Sacco JE, Tarasuk V.	Eur J Clin Nutr. 2011 Mar;65(3):313-20. doi: 10.1038/ejcn.2010.261. Epub 2010 Dec 1.	Sacco JE	Eur J Clin Nutr	2011	2/12/2010			10.1038/ejcn.2010.261
21090076	[The contribution of enteral nutrition in the premature infant]	De Curtis M.	Minerva Pediatr. 2010 Jun;62(3 Suppl 1):75-6.	De Curtis M	Minerva Pediatr	2010	25/11/2010
21063429	Effect of an α-lactalbumin-enriched infant formula with lower protein on growth	Trabulsi J, Capeding R, Lebumfacil J, Ramanujam K, Feng P, McSweeney S, Harris B, DeRusso P.	Eur J Clin Nutr. 2011 Feb;65(2):167-74. doi: 10.1038/ejcn.2010.236. Epub 2010 Nov 10.	Trabulsi J	Eur J Clin Nutr	2011	11/11/2010	PMC3036799		10.1038/ejcn.2010.236
21057823	Primary hyperlipidemias in children: effect of plant sterol supplementation on plasma lipids and markers of cholesterol synthesis and absorption	Guardamagna O, Abello F, Baracco V, Federici G, Bertucci P, Mozzi A, Mannucci L, Gnasso A, Cortese C.	Acta Diabetol. 2011 Jun;48(2):127-33. doi: 10.1007/s00592-010-0233-1. Epub 2010 Nov 6.	Guardamagna O	Acta Diabetol	2011	9/11/2010			10.1007/s00592-010-0233-1
21052045	Human milk macronutrient analysis using point-of-care near-infrared spectrophotometry	Sauer CW, Kim JH.	J Perinatol. 2011 May;31(5):339-43. doi: 10.1038/jp.2010.123. Epub 2010 Nov 4.	Sauer CW	J Perinatol	2011	6/11/2010			10.1038/jp.2010.123
21050388	Erythrocyte membrane fatty acid content in infants consuming formulas supplemented with docosahexaenoic acid (DHA) and arachidonic acid (ARA): an observational study	Miller MR, Seifert J, Szabo NJ, Clare-Salzler M, Rewers M, Norris JM.	Matern Child Nutr. 2010 Oct;6(4):338-46. doi: 10.1111/j.1740-8709.2009.00230.x.	Miller MR	Matern Child Nutr	2010	6/11/2010	PMC2992442	NIHMS229830	10.1111/j.1740-8709.2009.00230.x
21048770	Serum lipid responses to phytosterol-enriched milk in a moderate hypercholesterolemic population is not affected by apolipoprotein E polymorphism or diameter of low-density lipoprotein particles	Bañuls C, Martínez-Triguero ML, López-Ruiz A, Morillas C, Jarabo MM, Bellod L, Víctor VM, Rocha M, Hernández-Mijares A.	Eur J Clin Nutr. 2011 Feb;65(2):255-61. doi: 10.1038/ejcn.2010.241. Epub 2010 Nov 3.	Bañuls C	Eur J Clin Nutr	2011	5/11/2010			10.1038/ejcn.2010.241
21045858	Importance of ethnic foods as predictors of and contributors to nutrient intake levels in a minority population	Abu-Saad K, Shahar DR, Vardi H, Fraser D.	Eur J Clin Nutr. 2010 Nov;64 Suppl 3:S88-94. doi: 10.1038/ejcn.2010.217.	Abu-Saad K	Eur J Clin Nutr	2010	4/11/2010			10.1038/ejcn.2010.217
21045751	Evidence of oxidative stress in relation to feeding type during early life in premature infants	Friel JK, Diehl-Jones B, Cockell KA, Chiu A, Rabanni R, Davies SS, Roberts LJ 2nd.	Pediatr Res. 2011 Feb;69(2):160-4. doi: 10.1203/PDR.0b013e3182042a07.	Friel JK	Pediatr Res	2011	4/11/2010			10.1203/PDR.0b013e3182042a07
20980643	Red meat and a fortified manufactured toddler milk drink increase dietary zinc intakes without affecting zinc status of New Zealand toddlers	Morgan EJ, Heath AL, Szymlek-Gay EA, Gibson RS, Gray AR, Bailey KB, Ferguson EL.	J Nutr. 2010 Dec;140(12):2221-6. doi: 10.3945/jn.109.120717. Epub 2010 Oct 27.	Morgan EJ	J Nutr	2010	29/10/2010			10.3945/jn.109.120717
20973459	High-calcium milk prevents overweight and obesity among postmenopausal women	Angeles-Agdeppa I, Capanzana MV, Li-Yu J, Schollum LM, Kruger MC.	Food Nutr Bull. 2010 Sep;31(3):381-90. doi: 10.1177/156482651003100301.	Angeles-Agdeppa I	Food Nutr Bull	2010	27/10/2010			10.1177/156482651003100301
20972285	Locally made ready to use therapeutic food for treatment of malnutrition a randomized controlled trial	Singh AS, Kang G, Ramachandran A, Sarkar R, Peter P, Bose A.	Indian Pediatr. 2010 Aug;47(8):679-86. doi: 10.1007/s13312-010-0100-8.	Singh AS	Indian Pediatr	2010	26/10/2010			10.1007/s13312-010-0100-8
20965322	Vitamin D content and variability in fluid milks from a US Department of Agriculture nationwide sampling to update values in the National Nutrient Database for Standard Reference	Patterson KY, Phillips KM, Horst RL, Byrdwell WC, Exler J, Lemar LE, Holden JM.	J Dairy Sci. 2010 Nov;93(11):5082-90. doi: 10.3168/jds.2010-3359.	Patterson KY	J Dairy Sci	2010	23/10/2010			10.3168/jds.2010-3359
20949604	Milk intake and risk of hip fracture in men and women: a meta-analysis of prospective cohort studies	Bischoff-Ferrari HA, Dawson-Hughes B, Baron JA, Kanis JA, Orav EJ, Staehelin HB, Kiel DP, Burckhardt P, Henschkowski J, Spiegelman D, Li R, Wong JB, Feskanich D, Willett WC.	J Bone Miner Res. 2011 Apr;26(4):833-9. doi: 10.1002/jbmr.279.	Bischoff-Ferrari HA	J Bone Miner Res	2011	16/10/2010			10.1002/jbmr.279
20877919	Effectiveness of a supplementary feeding program in child weight gain	Augusto RA, Souza JM.	Rev Saude Publica. 2010 Oct;44(5):793-801. doi: 10.1590/s0034-89102010000500004.	Augusto RA	Rev Saude Publica	2010	30/09/2010			10.1590/s0034-89102010000500004
20874244	Evaluation of biological and biochemical quality of whey protein	Haraguchi FK, Pedrosa ML, Paula Hd, Santos RC, Silva ME.	J Med Food. 2010 Dec;13(6):1505-9. doi: 10.1089/jmf.2009.0222. Epub 2010 Sep 27.	Haraguchi FK	J Med Food	2010	30/09/2010			10.1089/jmf.2009.0222
20864478	Examination of faecal Bifidobacterium populations in breast- and formula-fed infants during the first 18 months of life	Roger LC, Costabile A, Holland DT, Hoyles L, McCartney AL.	Microbiology (Reading). 2010 Nov;156(Pt 11):3329-3341. doi: 10.1099/mic.0.043224-0. Epub 2010 Sep 23.	Roger LC	Microbiology (Reading)	2010	25/09/2010			10.1099/mic.0.043224-0
20854980	Sensory and microbiological quality of yogurt drinks with prebiotics and probiotics	Allgeyer LC, Miller MJ, Lee SY.	J Dairy Sci. 2010 Oct;93(10):4471-9. doi: 10.3168/jds.2009-2582.	Allgeyer LC	J Dairy Sci	2010	22/09/2010			10.3168/jds.2009-2582
20854699	Fermentation of calcium-fortified soya milk does not appear to enhance acute calcium absorption in osteopenic post-menopausal women	Cheung AL, Wilcox G, Walker KZ, Shah NP, Strauss B, Ashton JF, Stojanovska L.	Br J Nutr. 2011 Jan;105(2):282-6. doi: 10.1017/S0007114510003442. Epub 2010 Sep 21.	Cheung AL	Br J Nutr	2011	22/09/2010			10.1017/S0007114510003442
20842166	A comparison of the bioavailability of ferrous fumarate and ferrous sulfate in non-anemic Mexican women and children consuming a sweetened maize and milk drink	Harrington M, Hotz C, Zeder C, Polvo GO, Villalpando S, Zimmermann MB, Walczyk T, Rivera JA, Hurrell RF.	Eur J Clin Nutr. 2011 Jan;65(1):20-5. doi: 10.1038/ejcn.2010.185. Epub 2010 Sep 15.	Harrington M	Eur J Clin Nutr	2011	16/09/2010			10.1038/ejcn.2010.185
20810570	The Swiss iodized salt program provides adequate iodine for school children and pregnant women, but weaning infants not receiving iodine-containing complementary foods as well as their mothers are iodine deficient	Andersson M, Aeberli I, Wüst N, Piacenza AM, Bucher T, Henschen I, Haldimann M, Zimmermann MB.	J Clin Endocrinol Metab. 2010 Dec;95(12):5217-24. doi: 10.1210/jc.2010-0975. Epub 2010 Sep 1.	Andersson M	J Clin Endocrinol Metab	2010	3/09/2010			10.1210/jc.2010-0975
20808331	Effects of a sphingolipid-enriched dairy formulation on postprandial lipid concentrations	Ohlsson L, Burling H, Duan RD, Nilsson A.	Eur J Clin Nutr. 2010 Nov;64(11):1344-9. doi: 10.1038/ejcn.2010.164. Epub 2010 Sep 1.	Ohlsson L	Eur J Clin Nutr	2010	3/09/2010			10.1038/ejcn.2010.164
20806084	Dairy products and plasma cholesterol levels	Ohlsson L.	Food Nutr Res. 2010 Aug 19;54. doi: 10.3402/fnr.v54i0.5124.	Ohlsson L	Food Nutr Res	2010	1/09/2010	PMC2926059		10.3402/fnr.v54i0.5124
20800325	Differences in fat content and fatty acid proportions among colostrum, transitional, and mature milk from women delivering very preterm, preterm, and term infants	Moltó-Puigmartí C, Castellote AI, Carbonell-Estrany X, López-Sabater MC.	Clin Nutr. 2011 Feb;30(1):116-23. doi: 10.1016/j.clnu.2010.07.013. Epub 2010 Aug 25.	Moltó-Puigmartí C	Clin Nutr	2011	31/08/2010			10.1016/j.clnu.2010.07.013
20799539	Evaluation of the level of micronutrients in fortified foods in Alexandria, Egypt	Mohamed S, El-Tawila M, Ismail H, Gomaa NF.	East Mediterr Health J. 2010 Jul;16(7):793-800.	Mohamed S	East Mediterr Health J	2010	31/08/2010
20739417	High prevalence of genu varum/valgum in European children with low vitamin D status and insufficient dairy products/calcium intakes	Voloc A, Esterle L, Nguyen TM, Walrant-Debray O, Colofitchi A, Jehan F, Garabedian M.	Eur J Endocrinol. 2010 Nov;163(5):811-7. doi: 10.1530/EJE-10-0434. Epub 2010 Aug 25.	Voloc A	Eur J Endocrinol	2010	27/08/2010			10.1530/EJE-10-0434
20730057	Micronutrient fortified milk improves iron status, anemia and growth among children 1-4 years: a double masked, randomized, controlled trial	Sazawal S, Dhingra U, Dhingra P, Hiremath G, Sarkar A, Dutta A, Menon VP, Black RE.	PLoS One. 2010 Aug 13;5(8):e12167. doi: 10.1371/journal.pone.0012167.	Sazawal S	PLoS One	2010	24/08/2010	PMC2921413		10.1371/journal.pone.0012167
20730056	Prebiotic and probiotic fortified milk in prevention of morbidities among children: community-based, randomized, double-blind, controlled trial	Sazawal S, Dhingra U, Hiremath G, Sarkar A, Dhingra P, Dutta A, Verma P, Menon VP, Black RE.	PLoS One. 2010 Aug 13;5(8):e12164. doi: 10.1371/journal.pone.0012164.	Sazawal S	PLoS One	2010	24/08/2010	PMC2921405		10.1371/journal.pone.0012164
20727626	Fortification of breast milk in VLBW infants: metabolic acidosis is linked to the composition of fortifiers and alters weight gain and bone mineralization	Rochow N, Jochum F, Redlich A, Korinekova Z, Linnemann K, Weitmann K, Boehm G, Müller H, Kalhoff H, Topp H, Hoffmann W, Fusch C.	Clin Nutr. 2011 Feb;30(1):99-105. doi: 10.1016/j.clnu.2010.07.016. Epub 2010 Aug 19.	Rochow N	Clin Nutr	2011	24/08/2010			10.1016/j.clnu.2010.07.016
20727238	Gold kiwifruit consumed with an iron-fortified breakfast cereal meal improves iron status in women with low iron stores: a 16-week randomised controlled trial	Beck K, Conlon CA, Kruger R, Coad J, Stonehouse W.	Br J Nutr. 2011 Jan;105(1):101-9. doi: 10.1017/S0007114510003144. Epub 2010 Aug 23.	Beck K	Br J Nutr	2011	24/08/2010			10.1017/S0007114510003144
20715906	Effect of daily intake of yoghurt and bread enriched with biologically active substances on blood lipids and vitamin A in adolescents and young adults	Widhalm HK, Herkner K, Kiefer I, Seemann R, Rieder A, Kunze M, Widhalm K.	Int J Food Sci Nutr. 2011 Feb;62(1):52-9. doi: 10.3109/09637486.2010.507186. Epub 2010 Aug 17.	Widhalm HK	Int J Food Sci Nutr	2011	19/08/2010			10.3109/09637486.2010.507186
20694292	Polyphenolic profile and antiproliferative activity of bioaccessible fractions of zinc-fortified fruit beverages in human colon cancer cell lines	Cilla A, Lagarda MJ, Barberá R, Romero F.	Nutr Hosp. 2010 Jul-Aug;25(4):561-71.	Cilla A	Nutr Hosp	2010	10/08/2010
20692602	Dietary effect of lactoferrin-enriched fermented milk on skin surface lipid and clinical improvement of acne vulgaris	Kim J, Ko Y, Park YK, Kim NI, Ha WK, Cho Y.	Nutrition. 2010 Sep;26(9):902-9. doi: 10.1016/j.nut.2010.05.011.	Kim J	Nutrition	2010	10/08/2010			10.1016/j.nut.2010.05.011
20679151	Milk enriched with conjugated linoleic acid fails to alter blood lipids or body composition in moderately overweight, borderline hyperlipidemic individuals	Venkatramanan S, Joseph SV, Chouinard PY, Jacques H, Farnworth ER, Jones PJ.	J Am Coll Nutr. 2010 Apr;29(2):152-9. doi: 10.1080/07315724.2010.10719829.	Venkatramanan S	J Am Coll Nutr	2010	4/08/2010			10.1080/07315724.2010.10719829
20665419	[Iodine deficiency in infancy - a risk for cognitive development]	Remer T, Johner SA, Gärtner R, Thamm M, Kriener E.	Dtsch Med Wochenschr. 2010 Aug;135(31-32):1551-6. doi: 10.1055/s-0030-1262446. Epub 2010 Jul 27.	Remer T	Dtsch Med Wochenschr	2010	29/07/2010			10.1055/s-0030-1262446
20654886	[Postdischarge feeding for preterm infants: recommendations on milk, vitamins, iron and weaning]	Rigo J, Habibi F, Senterre T, Pieltain C, de Halleux V.	Arch Pediatr. 2010 Jun;17(6):774-5. doi: 10.1016/S0929-693X(10)70104-4.	Rigo J	Arch Pediatr	2010	27/07/2010			10.1016/S0929-693X(10)70104-4
20654885	[Mid-infrared spectrometric analysis to evaluate nutritional content of human milk bank]	Rigourd V.	Arch Pediatr. 2010 Jun;17(6):772-3. doi: 10.1016/S0929-693X(10)70103-2.	Rigourd V	Arch Pediatr	2010	27/07/2010			10.1016/S0929-693X(10)70103-2
20629892	Physico-chemical properties, probiotic survivability, microstructure, and acceptability of a yogurt-like symbiotic oats-based product using pre-polymerized whey protein as a gelation agent	Walsh H, Ross J, Hendricks G, Guo M.	J Food Sci. 2010 Jun;75(5):M327-37. doi: 10.1111/j.1750-3841.2010.01637.x.	Walsh H	J Food Sci	2010	16/07/2010			10.1111/j.1750-3841.2010.01637.x
20627488	Iron intake and iron status in breastfed infants during the first year of life	Dube K, Schwartz J, Mueller MJ, Kalhoff H, Kersting M.	Clin Nutr. 2010 Dec;29(6):773-8. doi: 10.1016/j.clnu.2010.05.002. Epub 2010 Jun 2.	Dube K	Clin Nutr	2010	15/07/2010			10.1016/j.clnu.2010.05.002
20624213	Contribution of beverages to energy, macronutrient and micronutrient intake of third- and fourth-grade schoolchildren in Quetzaltenango, Guatemala	Montenegro-Bethancourt G, Vossenaar M, Doak CM, Solomons NW.	Matern Child Nutr. 2010 Apr;6(2):174-89. doi: 10.1111/j.1740-8709.2009.00193.x.	Montenegro-Bethancourt G	Matern Child Nutr	2010	14/07/2010	PMC6860656		10.1111/j.1740-8709.2009.00193.x
20624211	Formulas providing adequate pantothenic acid, vitamin D, manganese, iron and vitamin A for infants fed with mother's milk (aged 6-11 months) according to the Japanese Dietary Reference Intakes prepared by the Ministry of Health, Labour and Welfare (2005 edition)	Tsutie S, Kurihara N, Sasaki A, Takagi A, Seguti H, Inatome T.	Matern Child Nutr. 2010 Apr;6(2):147-58. doi: 10.1111/j.1740-8709.2009.00192.x.	Tsutie S	Matern Child Nutr	2010	14/07/2010	PMC6860479		10.1111/j.1740-8709.2009.00192.x
20614438	Multinutrient fortification of human breast milk for preterm infants following hospital discharge	McCormick FM, Henderson G, Fahey T, McGuire W.	Cochrane Database Syst Rev. 2010 Jul 7;(7):CD004866. doi: 10.1002/14651858.CD004866.pub3.	McCormick FM	Cochrane Database Syst Rev	2010	9/07/2010			10.1002/14651858.CD004866.pub3
20601905	Effects of Bifidobacterium lactis HN019 and prebiotic oligosaccharide added to milk on iron status, anemia, and growth among children 1 to 4 years old	Sazawal S, Dhingra U, Hiremath G, Sarkar A, Dhingra P, Dutta A, Menon VP, Black RE.	J Pediatr Gastroenterol Nutr. 2010 Sep;51(3):341-6. doi: 10.1097/MPG.0b013e3181d98e45.	Sazawal S	J Pediatr Gastroenterol Nutr	2010	6/07/2010			10.1097/MPG.0b013e3181d98e45
22254053	Human milk banking-facts and issues to resolve	Corpeleijn WE, Vermeulen MJ, van Vliet I, Kruger C, van Goudoever JB.	Nutrients. 2010 Jul;2(7):762-9. doi: 10.3390/nu2070762. Epub 2010 Jul 13.	Corpeleijn WE	Nutrients	2010	19/01/2012	PMC3257677		10.3390/nu2070762
20582423	Plasma folate concentrations after a single dose ingestion of whole and skimmed folic acid fortified milks in healthy subjects	Achón M, Arrate A, Alonso-Aperte E, Varela-Moreiras G.	Eur J Nutr. 2011 Mar;50(2):119-25. doi: 10.1007/s00394-010-0121-z. Epub 2010 Jun 26.	Achón M	Eur J Nutr	2011	29/06/2010			10.1007/s00394-010-0121-z
20579524	Improvement of bone formation biomarkers after 1-year consumption with milk fortified with eicosapentaenoic acid, docosahexaenoic acid, oleic acid, and selected vitamins	Martin-Bautista E, Muñoz-Torres M, Fonolla J, Quesada M, Poyatos A, Lopez-Huertas E.	Nutr Res. 2010 May;30(5):320-6. doi: 10.1016/j.nutres.2010.05.007.	Martin-Bautista E	Nutr Res	2010	29/06/2010			10.1016/j.nutres.2010.05.007
20568331	[Principles of nutritional support of critically ill premature infants]	Riabkova MG, Tsypin LE, Grebennikov VA, Everstova TN, Vorontsova NIu, Pak TA.	Anesteziol Reanimatol. 2010 Jan-Feb;(1):34-7.	Riabkova MG	Anesteziol Reanimatol	2010	23/06/2010
20567511	Micronutrient fortification to improve growth and health of maternally HIV-unexposed and exposed Zambian infants: a randomised controlled trial	Chilenje Infant Growth, Nutrition and Infection (CIGNIS) Study Team.	PLoS One. 2010 Jun 17;5(6):e11165. doi: 10.1371/journal.pone.0011165.	Chilenje Infant Growth, Nutrition and Infection (CIGNIS) Study Team	PLoS One	2010	23/06/2010	PMC2887362		10.1371/journal.pone.0011165
20532799	Prevalence and risk factors for vitamin D deficiency among healthy infants and young children in Sacramento, California	Liang L, Chantry C, Styne DM, Stephensen CB.	Eur J Pediatr. 2010 Nov;169(11):1337-44. doi: 10.1007/s00431-010-1226-3. Epub 2010 Jun 8.	Liang L	Eur J Pediatr	2010	10/06/2010			10.1007/s00431-010-1226-3
20492710	Lutein-fortified infant formula fed to healthy term infants: evaluation of growth effects and safety	Capeding R, Gepanayao CP, Calimon N, Lebumfacil J, Davis AM, Stouffer N, Harris BJ.	Nutr J. 2010 May 21;9:22. doi: 10.1186/1475-2891-9-22.	Capeding R	Nutr J	2010	25/05/2010	PMC2892426		10.1186/1475-2891-9-22
20492126	Folate: a functional food constituent	Iyer R, Tomar SK.	J Food Sci. 2009 Nov-Dec;74(9):R114-22. doi: 10.1111/j.1750-3841.2009.01359.x.	Iyer R	J Food Sci	2009	25/05/2010			10.1111/j.1750-3841.2009.01359.x
20472451	Compton suppression method and epithermal NAA in the determination of nutrients and heavy metals in Nigerian food and beverages	Ahmed YA, Landsberger S, O'Kelly DJ, Braisted J, Gabdo H, Ewa IO, Umar IM, Funtua II.	Appl Radiat Isot. 2010 Oct;68(10):1909-14. doi: 10.1016/j.apradiso.2010.04.016. Epub 2010 Apr 18.	Ahmed YA	Appl Radiat Isot	2010	18/05/2010			10.1016/j.apradiso.2010.04.016
20471807	Effects of a school feeding intervention on school attendance rates among elementary schoolchildren in rural Kenya	Omwami EM, Neumann C, Bwibo NO.	Nutrition. 2011 Feb;27(2):188-93. doi: 10.1016/j.nut.2010.01.009. Epub 2010 May 14.	Omwami EM	Nutrition	2011	18/05/2010			10.1016/j.nut.2010.01.009
20464250	[Adequacy of the diet served to Tarahumara children in indigenous boarding schools of northern Mexico]	Monárrez-Espino J, Béjar-Lío GI, Vázquez-Mendoza G.	Salud Publica Mex. 2010 Jan-Feb;52(1):23-9. doi: 10.1590/s0036-36342010000100005.	Monárrez-Espino J	Salud Publica Mex	2010	14/05/2010			10.1590/s0036-36342010000100005
20460239	Calcium absorption in Australian osteopenic post-menopausal women: an acute comparative study of fortified soymilk to cows' milk	Tang AL, Walker KZ, Wilcox G, Strauss BJ, Ashton JF, Stojanovska L.	Asia Pac J Clin Nutr. 2010;19(2):243-9.	Tang AL	Asia Pac J Clin Nutr	2010	13/05/2010
20460232	Milk fortified with the current adequate intake for vitamin D (5 microg) increases serum 25-hydroxyvitamin D compared to control milk but is not sufficient to prevent a seasonal decline in young women	Green TJ, Skeaff CM, Rockell JE.	Asia Pac J Clin Nutr. 2010;19(2):195-9.	Green TJ	Asia Pac J Clin Nutr	2010	13/05/2010
20456813	Effects of phytosterol ester-enriched low-fat milk on serum lipoprotein profile in mildly hypercholesterolaemic patients are not related to dietary cholesterol or saturated fat intake	Hernández-Mijares A, Bañuls C, Rocha M, Morillas C, Martínez-Triguero ML, Víctor VM, Lacomba R, Alegría A, Barberá R, Farré R, Lagarda MJ.	Br J Nutr. 2010 Oct;104(7):1018-25. doi: 10.1017/S0007114510001686. Epub 2010 May 11.	Hernández-Mijares A	Br J Nutr	2010	12/05/2010			10.1017/S0007114510001686
20447779	Standard fortification of preterm human milk fails to meet recommended protein intake: Bedside evaluation by Near-Infrared-Reflectance-Analysis	Corvaglia L, Aceti A, Paoletti V, Mariani E, Patrono D, Ancora G, Capretti MG, Faldella G.	Early Hum Dev. 2010 Apr;86(4):237-40. doi: 10.1016/j.earlhumdev.2010.04.001. Epub 2010 May 6.	Corvaglia L	Early Hum Dev	2010	8/05/2010			10.1016/j.earlhumdev.2010.04.001
20444956	Iron-fortified milk and noodle consumption is associated with lower risk of anemia among children aged 6-59 mo in Indonesia	Semba RD, Moench-Pfanner R, Sun K, de Pee S, Akhter N, Rah JH, Campbell AA, Badham J, Bloem MW, Kraemer K.	Am J Clin Nutr. 2010 Jul;92(1):170-6. doi: 10.3945/ajcn.2010.29254. Epub 2010 May 5.	Semba RD	Am J Clin Nutr	2010	7/05/2010			10.3945/ajcn.2010.29254
20443660	Donor human milk in preterm infant feeding: evidence and recommendations	Arslanoglu S, Ziegler EE, Moro GE; World Association of Perinatal Medicine Working Group On Nutrition.	J Perinat Med. 2010 Jul;38(4):347-51. doi: 10.1515/jpm.2010.064.	Arslanoglu S	J Perinat Med	2010	7/05/2010			10.1515/jpm.2010.064
20426226	Vitamin D status of Canadians as measured in the 2007 to 2009 Canadian Health Measures Survey	Langlois K, Greene-Finestone L, Little J, Hidiroglou N, Whiting S.	Health Rep. 2010 Mar;21(1):47-55.	Langlois K	Health Rep	2010	30/04/2010
20403672	Fortification of maternal milk for very low birth weight (VLBW) pre-term neonates	Reali A, Greco F, Fanaro S, Atzei A, Puddu M, Moi M, Fanos V.	Early Hum Dev. 2010 Jul;86 Suppl 1:33-6. doi: 10.1016/j.earlhumdev.2010.01.006. Epub 2010 Apr 18.	Reali A	Early Hum Dev	2010	21/04/2010			10.1016/j.earlhumdev.2010.01.006
20401702	Breast feeding and insulin levels in low birth weight neonates: a randomized study	Gupta M, Zaheer, Jora R, Kaul V, Gupta R.	Indian J Pediatr. 2010 May;77(5):509-13. doi: 10.1007/s12098-010-0065-6. Epub 2010 Apr 17.	Gupta M	Indian J Pediatr	2010	20/04/2010			10.1007/s12098-010-0065-6
20399268	Despite mandatory fortification of staple foods, vitamin D intakes of Canadian children and adults are inadequate	Vatanparast H, Calvo MS, Green TJ, Whiting SJ.	J Steroid Biochem Mol Biol. 2010 Jul;121(1-2):301-3. doi: 10.1016/j.jsbmb.2010.03.079. Epub 2010 Apr 21.	Vatanparast H	J Steroid Biochem Mol Biol	2010	20/04/2010			10.1016/j.jsbmb.2010.03.079
20388054	Micronutrients and women of reproductive potential: required dietary intake and consequences of dietary deficiency or excess. Part II--vitamin D, vitamin A, iron, zinc, iodine, essential fatty acids	Simpson JL, Bailey LB, Pietrzik K, Shane B, Holzgreve W.	J Matern Fetal Neonatal Med. 2011 Jan;24(1):1-24. doi: 10.3109/14767051003678226. Epub 2010 Apr 14.	Simpson JL	J Matern Fetal Neonatal Med	2011	15/04/2010			10.3109/14767051003678226
20355079	Effect of fat replacers on kefir quality	Ertekin B, Guzel-Seydim ZB.	J Sci Food Agric. 2010 Mar 15;90(4):543-8. doi: 10.1002/jsfa.3855.	Ertekin B	J Sci Food Agric	2010	1/04/2010			10.1002/jsfa.3855
20354559	The effect of nutritional supplementation on physical activity and exploratory behavior of Mexican infants aged 8-12 months	Aburto NJ, Ramirez-Zea M, Neufeld LM, Flores-Ayala R.	Eur J Clin Nutr. 2010 Jun;64(6):644-51. doi: 10.1038/ejcn.2010.52. Epub 2010 Mar 31.	Aburto NJ	Eur J Clin Nutr	2010	1/04/2010			10.1038/ejcn.2010.52
20351012	25-hydroxyvitamin D status of healthy, low-income, minority children in Atlanta, Georgia	Cole CR, Grant FK, Tangpricha V, Swaby-Ellis ED, Smith JL, Jacques A, Chen H, Schleicher RL, Ziegler TR.	Pediatrics. 2010 Apr;125(4):633-9. doi: 10.1542/peds.2009-1928. Epub 2010 Mar 29.	Cole CR	Pediatrics	2010	31/03/2010	PMC2857317	NIHMS191878	10.1542/peds.2009-1928
20345094	Polychlorinated naphthalenes (PCNs): congener specific analysis, occurrence in food, and dietary exposure in the UK	Fernandes A, Mortimer D, Gem M, Smith F, Rose M, Panton S, Carr M.	Environ Sci Technol. 2010 May 1;44(9):3533-8. doi: 10.1021/es903502g.	Fernandes A	Environ Sci Technol	2010	30/03/2010			10.1021/es903502g
20224148	Effects of probiotic and prebiotic on gastrointestinal motility in newborns	Indrio F, Riezzo G, Raimondi F, Bisceglia M, Cavallo L, Francavilla R.	J Physiol Pharmacol. 2009 Dec;60 Suppl 6:27-31.	Indrio F	J Physiol Pharmacol	2009	13/03/2010
20299186	Effects of physical training and calcium intake on bone mineral density of students with mental retardation	Hemayattalab R.	Res Dev Disabil. 2010 May-Jun;31(3):784-9. doi: 10.1016/j.ridd.2010.02.002. Epub 2010 Mar 17.	Hemayattalab R	Res Dev Disabil	2010	20/03/2010			10.1016/j.ridd.2010.02.002
20229973	VItamin D supplementation in infants, children, and adolescents	Casey CF, Slawson DC, Neal LR.	Am Fam Physician. 2010 Mar 15;81(6):745-8.	Casey CF	Am Fam Physician	2010	17/03/2010
20227261	Comparison of the effects of cows' milk, fortified soy milk, and calcium supplement on weight and fat loss in premenopausal overweight and obese women	Faghih Sh, Abadi AR, Hedayati M, Kimiagar SM.	Nutr Metab Cardiovasc Dis. 2011 Jul;21(7):499-503. doi: 10.1016/j.numecd.2009.11.013. Epub 2010 Mar 12.	Faghih Sh	Nutr Metab Cardiovasc Dis	2011	16/03/2010			10.1016/j.numecd.2009.11.013
20205116	Iodine-deficiency prophylaxis and the restriction of salt consumption - a 21st century challenge	Szybiński Z, Jarosz M, Hubalewska-Dydejczyk A, Stolarz-Skrzypek K, Kawecka-Jaszcz K, Traczyk I, Stoś K.	Endokrynol Pol. 2010 Jan-Feb;61(1):135-40.	Szybiński Z	Endokrynol Pol	2010	6/03/2010
20200540	Randomized trial of enteral protein and energy supplementation in infants less than or equal to 1250 g at birth	Brumberg HL, Kowalski L, Troxell-Dorgan A, Gettner P, Konstantino M, Poulsen JF, Ehrenkranz RA.	J Perinatol. 2010 Aug;30(8):517-21. doi: 10.1038/jp.2010.10. Epub 2010 Mar 4.	Brumberg HL	J Perinatol	2010	5/03/2010			10.1038/jp.2010.10
20200263	Iron bioavailability and dietary reference values	Hurrell R, Egli I.	Am J Clin Nutr. 2010 May;91(5):1461S-1467S. doi: 10.3945/ajcn.2010.28674F. Epub 2010 Mar 3.	Hurrell R	Am J Clin Nutr	2010	5/03/2010			10.3945/ajcn.2010.28674F
20188009	A sustainable food support for non-breastfed infants: implementation and acceptability within a WHO mother-to-child HIV transmission prevention trial in Burkina Faso	Cames C, Mouquet-Rivier C, Traoré T, Ayassou KA, Kabore C, Bruyeron O, Simondon KB.	Public Health Nutr. 2010 Jun;13(6):779-86. doi: 10.1017/S1368980010000340. Epub 2010 Mar 1.	Cames C	Public Health Nutr	2010	2/03/2010			10.1017/S1368980010000340
22254018	Continuous feedings of fortified human milk lead to nutrient losses of fat, calcium and phosphorous	Rogers SP, Hicks PD, Hamzo M, Veit LE, Abrams SA.	Nutrients. 2010 Mar;2(3):230-40. doi: 10.3390/nu2030240. Epub 2010 Feb 26.	Rogers SP	Nutrients	2010	19/01/2012	PMC3257649		10.3390/nu2030240
20184400	Optimization of human milk fortification for preterm infants: new concepts and recommendations	Arslanoglu S, Moro GE, Ziegler EE, The Wapm Working Group On Nutrition.	J Perinat Med. 2010 May;38(3):233-8. doi: 10.1515/jpm.2010.073.	Arslanoglu S	J Perinat Med	2010	27/02/2010			10.1515/jpm.2010.073
20153389	Feeding patterns and behaviors during home supplementation of underweight Malawian children with lipid-based nutrient supplements or corn-soy blend	Flax VL, Phuka J, Cheung YB, Ashorn U, Maleta K, Ashorn P.	Appetite. 2010 Jun;54(3):504-11. doi: 10.1016/j.appet.2010.02.003. Epub 2010 Feb 11.	Flax VL	Appetite	2010	16/02/2010			10.1016/j.appet.2010.02.003
20153128	Different pre-term formulas for different pre-term infants	Fanaro S, Ballardini E, Vigi V.	Early Hum Dev. 2010 Jul;86 Suppl 1:27-31. doi: 10.1016/j.earlhumdev.2010.01.005. Epub 2010 Feb 12.	Fanaro S	Early Hum Dev	2010	16/02/2010			10.1016/j.earlhumdev.2010.01.005
20143971	Maternal vitamin D status throughout and after pregnancy	Narchi H, Kochiyil J, Zayed R, Abdulrazzak W, Agarwal M.	J Obstet Gynaecol. 2010 Feb;30(2):137-42. doi: 10.3109/01443610903315652.	Narchi H	J Obstet Gynaecol	2010	11/02/2010			10.3109/01443610903315652
20133326	Breastfeeding, the use of docosahexaenoic acid-fortified formulas in infancy and neuropsychological function in childhood	Gale CR, Marriott LD, Martyn CN, Limond J, Inskip HM, Godfrey KM, Law CM, Cooper C, West C, Robinson SM; Group for Southampton Women's Survey Study.	Arch Dis Child. 2010 Mar;95(3):174-9. doi: 10.1136/adc.2009.165050. Epub 2010 Feb 4.	Gale CR	Arch Dis Child	2010	6/02/2010			10.1136/adc.2009.165050
20116943	Vitamin K the basics--what's new?	Greer FR.	Early Hum Dev. 2010 Jul;86 Suppl 1:43-7. doi: 10.1016/j.earlhumdev.2010.01.015. Epub 2010 Feb 8.	Greer FR	Early Hum Dev	2010	2/02/2010			10.1016/j.earlhumdev.2010.01.015
20105553	Evaluation of increased vitamin D fortification in high-temperature, short-time-processed 2% milk, UHT-processed 2% fat chocolate milk, and low-fat strawberry yogurt	Hanson AL, Metzger LE.	J Dairy Sci. 2010 Feb;93(2):801-7. doi: 10.3168/jds.2009-2694.	Hanson AL	J Dairy Sci	2010	29/01/2010			10.3168/jds.2009-2694
20102208	Determination of bisphenol A in U.S. infant formulas: updated methods and concentrations	Ackerman LK, Noonan GO, Heiserman WM, Roach JA, Limm W, Begley TH.	J Agric Food Chem. 2010 Feb 24;58(4):2307-13. doi: 10.1021/jf903959u.	Ackerman LK	J Agric Food Chem	2010	28/01/2010			10.1021/jf903959u
20055936	Use of lipid-based nutrient supplements (LNS) to improve the nutrient adequacy of general food distribution rations for vulnerable sub-groups in emergency settings	Chaparro CM, Dewey KG.	Matern Child Nutr. 2010 Jan;6 Suppl 1(Suppl 1):1-69. doi: 10.1111/j.1740-8709.2009.00224.x.	Chaparro CM	Matern Child Nutr	2010	9/01/2010	PMC6860843		10.1111/j.1740-8709.2009.00224.x
20089777	Cash and in-kind transfers in poor rural communities in Mexico increase household fruit, vegetable, and micronutrient consumption but also lead to excess energy consumption	Leroy JL, Gadsden P, Rodríguez-Ramírez S, de Cossío TG.	J Nutr. 2010 Mar;140(3):612-7. doi: 10.3945/jn.109.116285. Epub 2010 Jan 20.	Leroy JL	J Nutr	2010	22/01/2010			10.3945/jn.109.116285
20053878	Feeding preterm infants milk with a higher dose of docosahexaenoic acid than that used in current practice does not influence language or behavior in early childhood: a follow-up study of a randomized controlled trial	Smithers LG, Collins CT, Simmonds LA, Gibson RA, McPhee A, Makrides M.	Am J Clin Nutr. 2010 Mar;91(3):628-34. doi: 10.3945/ajcn.2009.28603. Epub 2010 Jan 6.	Smithers LG	Am J Clin Nutr	2010	8/01/2010			10.3945/ajcn.2009.28603
22127630	[Iodine-deficiency prophylaxis and the restriction of salt consumption--a 21st century challenge]	Szybiński Z, Jarosz M, Hubalewska-Dydejczyk A, Stolarz-Skrzypek K, Kawecka-Jaszcz K, Traczyk I, Stoś K.	Endokrynol Pol. 2010;61 Suppl 1:1-6.	Szybiński Z	Endokrynol Pol	2010	1/12/2011
21395057	[Experimental rationale for approaches to the development and evaluation of new functional foodstuffs]	Korolev AA, Nikitenko EI, Malakhova AV, Kudasheva VA, Gorshkov AI.	Vestn Ross Akad Med Nauk. 2010;(12):14-8.	Korolev AA	Vestn Ross Akad Med Nauk	2010	15/03/2011
20036378	An exclusively human milk-based diet is associated with a lower rate of necrotizing enterocolitis than a diet of human milk and bovine milk-based products	Sullivan S, Schanler RJ, Kim JH, Patel AL, Trawöger R, Kiechl-Kohlendorfer U, Chan GM, Blanco CL, Abrams S, Cotten CM, Laroia N, Ehrenkranz RA, Dudell G, Cristofalo EA, Meier P, Lee ML, Rechtman DJ, Lucas A.	J Pediatr. 2010 Apr;156(4):562-7.e1. doi: 10.1016/j.jpeds.2009.10.040. Epub 2009 Dec 29.	Sullivan S	J Pediatr	2010	29/12/2009			10.1016/j.jpeds.2009.10.040
20027805	Xanthophylls and eye health of infants and adults	Moukarzel AA, Bejjani RA, Fares FN.	J Med Liban. 2009 Oct-Dec;57(4):261-7.	Moukarzel AA	J Med Liban	2009	24/12/2009
20016013	Nonheme-iron absorption in first-degree relatives is highly correlated: a stable-isotope study in mother-child pairs	Zimmermann MB, Harrington M, Villalpando S, Hurrell RF.	Am J Clin Nutr. 2010 Mar;91(3):802-7. doi: 10.3945/ajcn.2009.28800. Epub 2009 Dec 16.	Zimmermann MB	Am J Clin Nutr	2010	18/12/2009			10.3945/ajcn.2009.28800
20016011	Effectiveness of a large-scale iron-fortified milk distribution program on anemia and iron deficiency in low-income young children in Mexico	Rivera JA, Shamah T, Villalpando S, Monterrubio E.	Am J Clin Nutr. 2010 Feb;91(2):431-9. doi: 10.3945/ajcn.2009.28104. Epub 2009 Dec 16.	Rivera JA	Am J Clin Nutr	2010	18/12/2009			10.3945/ajcn.2009.28104
20003639	Plenary Lecture 3: Food and the planet: nutritional dilemmas of greenhouse gas emission reductions through reduced intakes of meat and dairy foods	Millward DJ, Garnett T.	Proc Nutr Soc. 2010 Feb;69(1):103-18. doi: 10.1017/S0029665109991868. Epub 2009 Dec 15.	Millward DJ	Proc Nutr Soc	2010	17/12/2009			10.1017/S0029665109991868
19998866	Current and potential role of specially formulated foods and food supplements for preventing malnutrition among 6- to 23-month-old children and for treating moderate malnutrition among 6- to 59-month-old children	de Pee S, Bloem MW.	Food Nutr Bull. 2009 Sep;30(3 Suppl):S434-63. doi: 10.1177/15648265090303S305.	de Pee S	Food Nutr Bull	2009	17/12/2009			10.1177/15648265090303S305
19968908	Symposium on 'Geographical and geological influences on nutrition': Iodine deficiency in industrialised countries	Zimmermann MB.	Proc Nutr Soc. 2010 Feb;69(1):133-43. doi: 10.1017/S0029665109991819. Epub 2009 Dec 8.	Zimmermann MB	Proc Nutr Soc	2010	9/12/2009			10.1017/S0029665109991819
19963163	Adequate iodine intake of Slovenian adolescents is primarily attributed to excessive salt intake	Stimec M, Kobe H, Smole K, Kotnik P, Sirca-Campa A, Zupancic M, Battelino T, Krzisnik C, Fidler Mis N.	Nutr Res. 2009 Dec;29(12):888-96. doi: 10.1016/j.nutres.2009.10.011.	Stimec M	Nutr Res	2009	8/12/2009			10.1016/j.nutres.2009.10.011
19939650	Daily consumption of milk enriched with fish oil, oleic acid, minerals and vitamins reduces cell adhesion molecules in healthy children	Romeo J, Wärnberg J, García-Mármol E, Rodríguez-Rodríguez M, Diaz LE, Gomez-Martínez S, Cueto B, López-Huertas E, Cepero M, Boza JJ, Fonollá J, Marcos A.	Nutr Metab Cardiovasc Dis. 2011 Feb;21(2):113-20. doi: 10.1016/j.numecd.2009.08.007. Epub 2009 Nov 25.	Romeo J	Nutr Metab Cardiovasc Dis	2011	27/11/2009			10.1016/j.numecd.2009.08.007
19929699	Design and characterization of a human milk product for the preterm infant	Czank C, Simmer K, Hartmann PE.	Breastfeed Med. 2010 Apr;5(2):59-66. doi: 10.1089/bfm.2009.0028.	Czank C	Breastfeed Med	2010	26/11/2009			10.1089/bfm.2009.0028
19925721	Improving the quality of infant sleep through the inclusion at supper of cereals enriched with tryptophan, adenosine-5'-phosphate, and uridine-5'-phosphate	Cubero J, Chanclón B, Sánchez S, Rivero M, Rodríguez AB, Barriga C.	Nutr Neurosci. 2009 Dec;12(6):272-80. doi: 10.1179/147683009X423490.	Cubero J	Nutr Neurosci	2009	21/11/2009			10.1179/147683009X423490
19897038	Health effects of oleic acid and long chain omega-3 fatty acids (EPA and DHA) enriched milks. A review of intervention studies	Lopez-Huertas E.	Pharmacol Res. 2010 Mar;61(3):200-7. doi: 10.1016/j.phrs.2009.10.007. Epub 2009 Nov 6.	Lopez-Huertas E	Pharmacol Res	2010	10/11/2009			10.1016/j.phrs.2009.10.007
19895912	The effect of a fortified milk drink on vitamin D status and bone turnover in post-menopausal women from South East Asia	Kruger MC, Schollum LM, Kuhn-Sherlock B, Hestiantoro A, Wijanto P, Li-Yu J, Agdeppa I, Todd JM, Eastell R.	Bone. 2010 Mar;46(3):759-67. doi: 10.1016/j.bone.2009.10.036. Epub 2009 Nov 4.	Kruger MC	Bone	2010	10/11/2009			10.1016/j.bone.2009.10.036
19892132	Chapter 29: historical aspects of the major neurological vitamin deficiency disorders: overview and fat-soluble vitamin A	Lanska DJ.	Handb Clin Neurol. 2010;95:435-44. doi: 10.1016/S0072-9752(08)02129-5.	Lanska DJ	Handb Clin Neurol	2010	7/11/2009			10.1016/S0072-9752(08)02129-5
19886519	[Effect of the addition of soy flour and whey protein concentrate on bread quality and mineral dialyzability]	Visentín AN, Drago SR, Osella CA, de la Torre MA, Sánchez HD, González RJ.	Arch Latinoam Nutr. 2009 Sep;59(3):325-31.	Visentín AN	Arch Latinoam Nutr	2009	6/11/2009
19886512	[Consumption of a DHA-enriched milk drink by pregnant and lactating women, on the fatty acid composition of red blood cells, breast milk, and in the newborn]	Atalah S E, Araya B M, Rosselot P G, Araya L H, Vera A G, Andreu R R, Barba G C, Rodriguez L.	Arch Latinoam Nutr. 2009 Sep;59(3):271-7.	Atalah S E	Arch Latinoam Nutr	2009	6/11/2009
19881394	Optimal growth and lower fat mass in preterm infants fed a protein-enriched postdischarge formula	Amesz EM, Schaafsma A, Cranendonk A, Lafeber HN.	J Pediatr Gastroenterol Nutr. 2010 Feb;50(2):200-7. doi: 10.1097/MPG.0b013e3181a8150d.	Amesz EM	J Pediatr Gastroenterol Nutr	2010	3/11/2009			10.1097/MPG.0b013e3181a8150d
19881390	Enteral nutrient supply for preterm infants: commentary from the European Society of Paediatric Gastroenterology, Hepatology and Nutrition Committee on Nutrition	Agostoni C, Buonocore G, Carnielli VP, De Curtis M, Darmaun D, Decsi T, Domellöf M, Embleton ND, Fusch C, Genzel-Boroviczeny O, Goulet O, Kalhan SC, Kolacek S, Koletzko B, Lapillonne A, Mihatsch W, Moreno L, Neu J, Poindexter B, Puntis J, Putet G, Rigo J, Riskin A, Salle B, Sauer P, Shamir R, Szajewska H, Thureen P, Turck D, van Goudoever JB, Ziegler EE; ESPGHAN Committee on Nutrition.	J Pediatr Gastroenterol Nutr. 2010 Jan;50(1):85-91. doi: 10.1097/MPG.0b013e3181adaee0.	Agostoni C	J Pediatr Gastroenterol Nutr	2010	3/11/2009			10.1097/MPG.0b013e3181adaee0
19874634	Effects of a breakfast yoghurt, with additional total whey protein or caseinomacropeptide-depleted alpha-lactalbumin-enriched whey protein, on diet-induced thermogenesis and appetite suppression	Hursel R, van der Zee L, Westerterp-Plantenga MS.	Br J Nutr. 2010 Mar;103(5):775-80. doi: 10.1017/S0007114509992352. Epub 2009 Oct 29.	Hursel R	Br J Nutr	2010	31/10/2009			10.1017/S0007114509992352
19850735	Effects of resistance exercise and fortified milk on skeletal muscle mass, muscle size, and functional performance in middle-aged and older men: an 18-mo randomized controlled trial	Kukuljan S, Nowson CA, Sanders K, Daly RM.	J Appl Physiol (1985). 2009 Dec;107(6):1864-73. doi: 10.1152/japplphysiol.00392.2009. Epub 2009 Oct 22.	Kukuljan S	J Appl Physiol (1985)	2009	24/10/2009			10.1152/japplphysiol.00392.2009
19843338	Low and moderate-fat plant sterol fortified soymilk in modulation of plasma lipids and cholesterol kinetics in subjects with normal to high cholesterol concentrations: report on two randomized crossover studies	Rideout TC, Chan YM, Harding SV, Jones PJ.	Lipids Health Dis. 2009 Oct 20;8:45. doi: 10.1186/1476-511X-8-45.	Rideout TC	Lipids Health Dis	2009	22/10/2009	PMC2775029		10.1186/1476-511X-8-45
19842392	Postprandial osmolality of gastric contents in very low-birth-weight infants fed expressed breast milk with additives	Thatrimontrichai A, Janjindamai W.	Southeast Asian J Trop Med Public Health. 2009 Sep;40(5):1080-6.	Thatrimontrichai A	Southeast Asian J Trop Med Public Health	2009	22/10/2009
19841201	Quality characteristics and consumer acceptance of yogurt fortified with date fiber	Hashim IB, Khalil AH, Afifi HS.	J Dairy Sci. 2009 Nov;92(11):5403-7. doi: 10.3168/jds.2009-2234.	Hashim IB	J Dairy Sci	2009	21/10/2009			10.3168/jds.2009-2234
19836022	Trace determination of 10 beta-lactam antibiotics in environmental and food samples by capillary liquid chromatography	Bailón-Pérez MI, García-Campaña AM, del Olmo-Iruela M, Gámiz-Gracia L, Cruces-Blanco C.	J Chromatogr A. 2009 Nov 20;1216(47):8355-61. doi: 10.1016/j.chroma.2009.09.042. Epub 2009 Sep 23.	Bailón-Pérez MI	J Chromatogr A	2009	20/10/2009			10.1016/j.chroma.2009.09.042
19835107	Modified egg as a nutritional supplement during peak brain development: a new target for fortification	Shapira N.	Nutr Health. 2009;20(2):107-18. doi: 10.1177/026010600902000203.	Shapira N	Nutr Health	2009	20/10/2009			10.1177/026010600902000203
19828711	Food-based strategies improve iron status in toddlers: a randomized controlled trial12	Szymlek-Gay EA, Ferguson EL, Heath AL, Gray AR, Gibson RS.	Am J Clin Nutr. 2009 Dec;90(6):1541-51. doi: 10.3945/ajcn.2009.27588. Epub 2009 Oct 14.	Szymlek-Gay EA	Am J Clin Nutr	2009	16/10/2009			10.3945/ajcn.2009.27588
19824889	Human milk fortifier in preterm babies: source of cow's milk protein sensitization?	Vlieghe V, Des Roches A, Payot A, Lachance C, Nuyt AM.	Allergy. 2009 Nov;64(11):1690-1. doi: 10.1111/j.1398-9995.2009.02110.x.	Vlieghe V	Allergy	2009	15/10/2009			10.1111/j.1398-9995.2009.02110.x
19822381	Cluster of necrotizing enterocolitis in a neonatal intensive care unit: New Mexico, 2007	Wendelboe AM, Smelser C, Lucero CA, McDonald LC.	Am J Infect Control. 2010 Mar;38(2):144-8. doi: 10.1016/j.ajic.2009.06.009. Epub 2009 Oct 12.	Wendelboe AM	Am J Infect Control	2010	14/10/2009	PMC7115307		10.1016/j.ajic.2009.06.009
19803447	[Nutrition mode eavulation among University of Agriculture students in Szczecin in 2006. Part II. Consumption of enriched food and supplements]	Szczuko M, Seidler T.	Rocz Panstw Zakl Hig. 2009;60(2):163-6.	Szczuko M	Rocz Panstw Zakl Hig	2009	7/10/2009
19800748	Benefits of donor human milk for preterm infants: current evidence	Bertino E, Giuliani F, Occhi L, Coscia A, Tonetto P, Marchino F, Fabris C.	Early Hum Dev. 2009 Oct;85(10 Suppl):S9-S10. doi: 10.1016/j.earlhumdev.2009.08.010. Epub 2009 Oct 2.	Bertino E	Early Hum Dev	2009	6/10/2009			10.1016/j.earlhumdev.2009.08.010
19786380	Impact of milk consumption on performance and health of primary school children in rural Vietnam	Lien do TK, Nhung BT, Khan NC, Hop le T, Nga NT, Hung NT, Kiers J, Shigeru Y, te Biesebeke R.	Asia Pac J Clin Nutr. 2009;18(3):326-34.	Lien do TK	Asia Pac J Clin Nutr	2009	30/09/2009
19782174	Predictors of calcium intake at dinner meals of ethnically diverse mother-child dyads from families with limited incomes	Hoerr SL, Nicklas TA, Franklin F, Liu Y.	J Am Diet Assoc. 2009 Oct;109(10):1744-50. doi: 10.1016/j.jada.2009.07.009.	Hoerr SL	J Am Diet Assoc	2009	29/09/2009			10.1016/j.jada.2009.07.009
19780337	[Biochemical and antropometric monitoring of growth in preterm infants]	Ljujić-Glisić M, Bozinović-Prekajski N, Glibetić M.	Acta Chir Iugosl. 2009;56(2):93-6. doi: 10.2298/aci0902093l.	Ljujić-Glisić M	Acta Chir Iugosl	2009	29/09/2009			10.2298/aci0902093l
19762172	Human milk fortifiers in very low birth weight infants	Maggio L, Costa S, Gallini F.	Early Hum Dev. 2009 Oct;85(10 Suppl):S59-61. doi: 10.1016/j.earlhumdev.2009.08.018. Epub 2009 Sep 17.	Maggio L	Early Hum Dev	2009	19/09/2009			10.1016/j.earlhumdev.2009.08.018
19743984	Impact of some isoenergetic snacks on satiety and next meal intake in healthy adults	Almiron-Roig E, Grathwohl D, Green H, Erkner A.	J Hum Nutr Diet. 2009 Oct;22(5):469-74. doi: 10.1111/j.1365-277X.2009.00978.x.	Almiron-Roig E	J Hum Nutr Diet	2009	12/09/2009			10.1111/j.1365-277X.2009.00978.x
19723318	Neonatal enteral feeding tubes as loci for colonisation by members of the Enterobacteriaceae	Hurrell E, Kucerova E, Loughlin M, Caubilla-Barron J, Hilton A, Armstrong R, Smith C, Grant J, Shoo S, Forsythe S.	BMC Infect Dis. 2009 Sep 1;9:146. doi: 10.1186/1471-2334-9-146.	Hurrell E	BMC Infect Dis	2009	3/09/2009	PMC2749046		10.1186/1471-2334-9-146
19723235	Effects of milk type and consumer factors on the acceptance of milk among Korean female consumers	Chung SJ.	J Food Sci. 2009 Aug;74(6):S286-95. doi: 10.1111/j.1750-3841.2009.01224.x.	Chung SJ	J Food Sci	2009	3/09/2009			10.1111/j.1750-3841.2009.01224.x
19707220	Assessment of serum 25(OH)D concentration in women of childbearing age and their preschool children in Northern Jordan during summer	Gharaibeh MA, Stoecker BJ.	Eur J Clin Nutr. 2009 Nov;63(11):1320-6. doi: 10.1038/ejcn.2009.99. Epub 2009 Aug 26.	Gharaibeh MA	Eur J Clin Nutr	2009	27/08/2009			10.1038/ejcn.2009.99
19689093	In vitro estimates of iron bioavailability in some Kenyan complementary foods	Lung'aho MG, Glahn RP.	Food Nutr Bull. 2009 Jun;30(2):145-52. doi: 10.1177/156482650903000206.	Lung'aho MG	Food Nutr Bull	2009	20/08/2009			10.1177/156482650903000206
19672550	Serum lutein concentrations in healthy term infants fed human milk or infant formula with lutein	Bettler J, Zimmer JP, Neuringer M, DeRusso PA.	Eur J Nutr. 2010 Feb;49(1):45-51. doi: 10.1007/s00394-009-0047-5. Epub 2009 Aug 12.	Bettler J	Eur J Nutr	2010	13/08/2009	PMC2801838		10.1007/s00394-009-0047-5
19672279	Iodine intake in the youngest: impact of commercial complementary food	Alexy U, Drossard C, Kersting M, Remer T.	Eur J Clin Nutr. 2009 Nov;63(11):1368-70. doi: 10.1038/ejcn.2009.62. Epub 2009 Aug 12.	Alexy U	Eur J Clin Nutr	2009	13/08/2009			10.1038/ejcn.2009.62
19663305	[Efficacy of using inulin fortified fermented milk products in patients with functional constipation]	Pilipenko VI, Burliaeva EA, Shakhovskaia AK, Isakov VA.	Vopr Pitan. 2009;78(3):56-61.	Pilipenko VI	Vopr Pitan	2009	12/08/2009
19646048	Iron, zinc, and protein bioavailability proxy measures of meals prepared with nutritionally enhanced beans and maize	Pachón H, Ortiz DA, Araujo C, Blair MW, Restrepo J.	J Food Sci. 2009 Jun;74(5):H147-54. doi: 10.1111/j.1750-3841.2009.01181.x.	Pachón H	J Food Sci	2009	4/08/2009			10.1111/j.1750-3841.2009.01181.x
19633578	Growth and body composition of human milk-fed premature infants provided with extra energy and nutrients early after hospital discharge: 1-year follow-up	Aimone A, Rovet J, Ward W, Jefferies A, Campbell DM, Asztalos E, Feldman M, Vaughan J, Westall C, Whyte H, O'Connor DL; Post-Discharge Feeding Study Group.	J Pediatr Gastroenterol Nutr. 2009 Oct;49(4):456-66. doi: 10.1097/MPG.0b013e31819bc94b.	Aimone A	J Pediatr Gastroenterol Nutr	2009	28/07/2009			10.1097/MPG.0b013e31819bc94b
19633575	Protein content and fortification of human milk influence gastroesophageal reflux in preterm infants	Aceti A, Corvaglia L, Paoletti V, Mariani E, Ancora G, Galletti S, Faldella G.	J Pediatr Gastroenterol Nutr. 2009 Nov;49(5):613-8. doi: 10.1097/MPG.0b013e31819c0ce5.	Aceti A	J Pediatr Gastroenterol Nutr	2009	28/07/2009			10.1097/MPG.0b013e31819c0ce5
21184368	Use of calcium, folate, and vitamin D₃-fortified milk for 6 months improves nutritional status but not bone mass or turnover, in a group of Australian aged care residents	Grieger JA, Nowson CA.	J Nutr Elder. 2009 Jul;28(3):236-54. doi: 10.1080/01639360903140130.	Grieger JA	J Nutr Elder	2009	25/12/2010			10.1080/01639360903140130
19556981	Optimizing protein intake in preterm infants	Hay WW Jr.	J Perinatol. 2009 Jul;29(7):465-6. doi: 10.1038/jp.2009.53.	Hay WW Jr	J Perinatol	2009	27/06/2009	PMC2834503		10.1038/jp.2009.53
19519975	Inhibition of markers of bone resorption by consumption of vitamin D and calcium-fortified soft plain cheese by institutionalised elderly women	Bonjour JP, Benoit V, Pourchaire O, Ferry M, Rousseau B, Souberbielle JC.	Br J Nutr. 2009 Oct;102(7):962-6. doi: 10.1017/S0007114509371743. Epub 2009 May 18.	Bonjour JP	Br J Nutr	2009	13/06/2009			10.1017/S0007114509371743
19517945	Infant feeding in the first year. 2: feeding practices from 6-12 months of life	Meyer R.	J Fam Health Care. 2009;19(2):47-50.	Meyer R	J Fam Health Care	2009	13/06/2009
19483066	Enteral nutrition support of the preterm infant in the neonatal intensive care unit	Groh-Wargo S, Sapsford A.	Nutr Clin Pract. 2009 Jun-Jul;24(3):363-76. doi: 10.1177/0884533609335310.	Groh-Wargo S	Nutr Clin Pract	2009	2/06/2009			10.1177/0884533609335310
19468821	Plasma and urine amino acid pattern in preterm infants on enteral nutrition: impact of gestational age	Illsinger S, Schmidt KH, Lücke T, Vaske B, Bohnhorst B, Das AM.	Amino Acids. 2010 Mar;38(3):959-72. doi: 10.1007/s00726-009-0305-0. Epub 2009 May 26.	Illsinger S	Amino Acids	2010	27/05/2009			10.1007/s00726-009-0305-0
19465192	Effects of whey and fortified collagen hydrolysate protein supplements on nitrogen balance and body composition in older women	Hays NP, Kim H, Wells AM, Kajkenova O, Evans WJ.	J Am Diet Assoc. 2009 Jun;109(6):1082-7. doi: 10.1016/j.jada.2009.03.003.	Hays NP	J Am Diet Assoc	2009	26/05/2009			10.1016/j.jada.2009.03.003
19449807	Comparing soluble ferric pyrophosphate to common iron salts and chelates as sources of bioavailable iron in a Caco-2 cell culture model	Zhu L, Glahn RP, Nelson D, Miller DD.	J Agric Food Chem. 2009 Jun 10;57(11):5014-9. doi: 10.1021/jf900328t.	Zhu L	J Agric Food Chem	2009	20/05/2009			10.1021/jf900328t
19449279	Effect of preparation method on viscosity and energy density of fortified humanitarian food-aid commodities	Black CT, Pahulu HF, Dunn ML.	Int J Food Sci Nutr. 2009;60 Suppl 7:219-28. doi: 10.1080/09637480902950605. Epub 2009 May 15.	Black CT	Int J Food Sci Nutr	2009	19/05/2009			10.1080/09637480902950605
19445820	Growth and nutrient intake among very-low-birth-weight infants fed fortified human milk during hospitalisation	Henriksen C, Westerberg AC, Rønnestad A, Nakstad B, Veierød MB, Drevon CA, Iversen PO.	Br J Nutr. 2009 Oct;102(8):1179-86. doi: 10.1017/S0007114509371755. Epub 2009 May 18.	Henriksen C	Br J Nutr	2009	19/05/2009			10.1017/S0007114509371755
19444237	Preterm infants fed fortified human milk receive less protein than they need	Arslanoglu S, Moro GE, Ziegler EE.	J Perinatol. 2009 Jul;29(7):489-92. doi: 10.1038/jp.2009.50. Epub 2009 May 14.	Arslanoglu S	J Perinatol	2009	16/05/2009			10.1038/jp.2009.50
19426380	Milk curd obstruction in premature infants receiving fortified expressed breast milk	Wagener S, Cartwright D, Bourke C.	J Paediatr Child Health. 2009 Apr;45(4):228-30. doi: 10.1111/j.1440-1754.2008.01460.x.	Wagener S	J Paediatr Child Health	2009	12/05/2009			10.1111/j.1440-1754.2008.01460.x
19421316	A large-scale distribution of milk-based fortified spreads: evidence for a new approach in regions with high burden of acute malnutrition	Defourny I, Minetti A, Harczi G, Doyon S, Shepherd S, Tectonidis M, Bradol JH, Golden M.	PLoS One. 2009;4(5):e5455. doi: 10.1371/journal.pone.0005455. Epub 2009 May 6.	Defourny I	PLoS One	2009	8/05/2009	PMC2673585		10.1371/journal.pone.0005455
19394469	Calcium absorption from fortified ice cream formulations compared with calcium absorption from milk	van der Hee RM, Miret S, Slettenaar M, Duchateau GS, Rietveld AG, Wilkinson JE, Quail PJ, Berry MJ, Dainty JR, Teucher B, Fairweather-Tait SJ.	J Am Diet Assoc. 2009 May;109(5):830-5. doi: 10.1016/j.jada.2009.02.017.	van der Hee RM	J Am Diet Assoc	2009	28/04/2009	PMC2832736		10.1016/j.jada.2009.02.017
19394466	Closing the gap between calcium intake and requirements	Weaver CM.	J Am Diet Assoc. 2009 May;109(5):812-3. doi: 10.1016/j.jada.2009.02.004.	Weaver CM	J Am Diet Assoc	2009	28/04/2009			10.1016/j.jada.2009.02.004
19373082	Androgen abuse in the community	Melnik BC.	Curr Opin Endocrinol Diabetes Obes. 2009 Jun;16(3):218-23. doi: 10.1097/MED.0b013e32832afdfe.	Melnik BC	Curr Opin Endocrinol Diabetes Obes	2009	18/04/2009			10.1097/MED.0b013e32832afdfe
19368738	A method for standardizing the fat content of human milk for use in the neonatal intensive care unit	Czank C, Simmer K, Hartmann PE.	Int Breastfeed J. 2009 Apr 16;4:3. doi: 10.1186/1746-4358-4-3.	Czank C	Int Breastfeed J	2009	17/04/2009	PMC2678083		10.1186/1746-4358-4-3
19358574	Quantitative analysis of tetramethylenedisulfotetramine (tetramine) spiked into beverages by liquid chromatography-tandem mass spectrometry with validation by gas chromatography-mass spectrometry	Owens J, Hok S, Alcaraz A, Koester C.	J Agric Food Chem. 2009 May 27;57(10):4058-67. doi: 10.1021/jf900271z. Epub 2009 Apr 9.	Owens J	J Agric Food Chem	2009	11/04/2009			10.1021/jf900271z
19346777	New approaches to optimizing early diets	Polberger S.	Nestle Nutr Workshop Ser Pediatr Program. 2009;63:195-204; discussion 204-8, 259-68. doi: 10.1159/000209982.	Polberger S	Nestle Nutr Workshop Ser Pediatr Program	2009	7/04/2009			10.1159/000209982
19328262	A systemic review of the roles of n-3 fatty acids in health and disease	Riediger ND, Othman RA, Suh M, Moghadasian MH.	J Am Diet Assoc. 2009 Apr;109(4):668-79. doi: 10.1016/j.jada.2008.12.022.	Riediger ND	J Am Diet Assoc	2009	31/03/2009			10.1016/j.jada.2008.12.022
19321565	Should dairy be recommended as part of a healthy vegetarian diet? Point	Weaver CM.	Am J Clin Nutr. 2009 May;89(5):1634S-1637S. doi: 10.3945/ajcn.2009.26736O. Epub 2009 Mar 25.	Weaver CM	Am J Clin Nutr	2009	27/03/2009			10.3945/ajcn.2009.26736O
19319449	Effects of the use of fortified raw maternal milk on very low birth weight infants	Martins EC, Krebs VL.	J Pediatr (Rio J). 2009 Mar-Apr;85(2):157-62. doi: 10.2223/JPED.1878.	Martins EC	J Pediatr (Rio J)	2009	26/03/2009			10.2223/JPED.1878
19296874	Nutritional modelling: distributions of salt intake from processed foods in New Zealand	Thomson BM.	Br J Nutr. 2009 Sep;102(5):757-65. doi: 10.1017/S000711450928901X. Epub 2009 Mar 19.	Thomson BM	Br J Nutr	2009	20/03/2009			10.1017/S000711450928901X
19282368	High milk consumers have an increased risk of folate receptor blocking autoantibody production but this does not affect folate status in Spanish men and women	Berrocal-Zaragoza MI, Murphy MM, Ceruelo S, Quadros EV, Sequeira JM, Fernandez-Ballart JD.	J Nutr. 2009 May;139(5):1037-41. doi: 10.3945/jn.108.102475. Epub 2009 Mar 12.	Berrocal-Zaragoza MI	J Nutr	2009	14/03/2009			10.3945/jn.108.102475
19261203	Calcium and vitamin D intakes in an adult Canadian population	Poliquin S, Joseph L, Gray-Donald K.	Can J Diet Pract Res. 2009 Spring;70(1):21-7. doi: 10.3148/70.1.2009.21.	Poliquin S	Can J Diet Pract Res	2009	6/03/2009			10.3148/70.1.2009.21
19241588	Using phytochemicals to enhance health benefits of milk: impact of polyphenols on flavor profile	Axten LG, Wohlers MW, Wegrzyn T.	J Food Sci. 2008 Aug;73(6):H122-6. doi: 10.1111/j.1750-3841.2008.00808.x.	Axten LG	J Food Sci	2008	26/02/2009			10.1111/j.1750-3841.2008.00808.x
19225128	Supplementary feeding with fortified spreads results in higher recovery rates than with a corn/soy blend in moderately wasted children	Matilsky DK, Maleta K, Castleman T, Manary MJ.	J Nutr. 2009 Apr;139(4):773-8. doi: 10.3945/jn.108.104018. Epub 2009 Feb 18.	Matilsky DK	J Nutr	2009	20/02/2009	PMC3151028		10.3945/jn.108.104018
19211395	Severe vitamin D deficiency in Arab-American women living in Dearborn, Michigan	Hobbs RD, Habib Z, Alromaihi D, Idi L, Parikh N, Blocki F, Rao DS.	Endocr Pract. 2009 Jan-Feb;15(1):35-40. doi: 10.4158/EP.15.1.35.	Hobbs RD	Endocr Pract	2009	13/02/2009			10.4158/EP.15.1.35
19201183	Lutein bioavailability from lutein ester-fortified fermented milk: in vivo and in vitro study	Granado-Lorencio F, Herrero-Barbudo C, Olmedilla-Alonso B, Blanco-Navarro I, Pérez-Sacristán B.	J Nutr Biochem. 2010 Feb;21(2):133-9. doi: 10.1016/j.jnutbio.2008.12.002. Epub 2009 Feb 6.	Granado-Lorencio F	J Nutr Biochem	2010	10/02/2009			10.1016/j.jnutbio.2008.12.002
19193660	Modification of dietary polyunsaturated fatty acids via complementary food enhances n-3 long-chain polyunsaturated fatty acid synthesis in healthy infants: a double blinded randomised controlled trial	Schwartz J, Dube K, Sichert-Hellert W, Kannenberg F, Kunz C, Kalhoff H, Kersting M.	Arch Dis Child. 2009 Nov;94(11):876-82. doi: 10.1136/adc.2008.146027. Epub 2009 Feb 4.	Schwartz J	Arch Dis Child	2009	6/02/2009			10.1136/adc.2008.146027
19161921	Parental influences on dairy intake in children, and their role in child calcium-fortified food use	Olson BH, Chung KR, Reckase M, Schoemer S.	J Nutr Educ Behav. 2009 Jan-Feb;41(1):53-7. doi: 10.1016/j.jneb.2008.03.005.	Olson BH	J Nutr Educ Behav	2009	24/01/2009			10.1016/j.jneb.2008.03.005
19156159	Long-term effect of calcium-vitamin D(3) fortified milk on blood pressure and serum lipid concentrations in healthy older men	Daly RM, Nowson CA.	Eur J Clin Nutr. 2009 Aug;63(8):993-1000. doi: 10.1038/ejcn.2008.79. Epub 2009 Jan 21.	Daly RM	Eur J Clin Nutr	2009	22/01/2009			10.1038/ejcn.2008.79
19143668	Bedside analysis of human milk for adjustable nutrition strategy	Menjo A, Mizuno K, Murase M, Nishida Y, Taki M, Itabashi K, Shimono T, Namba K.	Acta Paediatr. 2009 Feb;98(2):380-4. doi: 10.1111/j.1651-2227.2008.01042.x.	Menjo A	Acta Paediatr	2009	16/01/2009			10.1111/j.1651-2227.2008.01042.x
19137992	[Food calcium intake in teenager women in Panama]	Fernández-Ortega M.	Arch Latinoam Nutr. 2008 Sep;58(3):286-91.	Fernández-Ortega M	Arch Latinoam Nutr	2008	14/01/2009
19116318	Screening for iron deficiency during early infancy: is it feasible and is it necessary?	Buchanan GR.	Am J Clin Nutr. 2009 Feb;89(2):473-4. doi: 10.3945/ajcn.2008.27284. Epub 2008 Dec 30.	Buchanan GR	Am J Clin Nutr	2009	1/01/2009			10.3945/ajcn.2008.27284
19105864	Vitamin D status of Year 3 children and supplementation through schools with fortified milk	Graham D, Kira G, Conaglen J, McLennan S, Rush E.	Public Health Nutr. 2009 Dec;12(12):2329-34. doi: 10.1017/S1368980008004357. Epub 2008 Dec 24.	Graham D	Public Health Nutr	2009	25/12/2008			10.1017/S1368980008004357
19105862	Do dietary patterns in older men influence change in homocysteine through folate fortification? The Normative Aging Study	Knoops KT, Spiro A 3rd, de Groot LC, Kromhout D, van Staveren WA, Tucker KL.	Public Health Nutr. 2009 Oct;12(10):1760-6. doi: 10.1017/S1368980008004321. Epub 2008 Dec 24.	Knoops KT	Public Health Nutr	2009	25/12/2008			10.1017/S1368980008004321
19103335	Macronutrient analysis of a nationwide sample of donor breast milk	Wojcik KY, Rechtman DJ, Lee ML, Montoya A, Medo ET.	J Am Diet Assoc. 2009 Jan;109(1):137-40. doi: 10.1016/j.jada.2008.10.008.	Wojcik KY	J Am Diet Assoc	2009	24/12/2008			10.1016/j.jada.2008.10.008
19084376	Milk enriched with "healthy fatty acids" improves cardiovascular risk markers and nutritional status in human volunteers	Fonollá J, López-Huertas E, Machado FJ, Molina D, Alvarez I, Mármol E, Navas M, Palacín E, García-Valls MJ, Remón B, Boza JJ, Marti JL.	Nutrition. 2009 Apr;25(4):408-14. doi: 10.1016/j.nut.2008.10.008. Epub 2008 Dec 11.	Fonollá J	Nutrition	2009	17/12/2008			10.1016/j.nut.2008.10.008
19083412	Growth of preschool children was improved when fed an iron-fortified fermented milk beverage supplemented with Lactobacillus acidophilus	Silva MR, Dias G, Ferreira CL, Franceschini SC, Costa NM.	Nutr Res. 2008 Apr;28(4):226-32. doi: 10.1016/j.nutres.2008.02.002.	Silva MR	Nutr Res	2008	17/12/2008			10.1016/j.nutres.2008.02.002
19083399	The intramolecular position of docosahexaenoic acid in the triacylglycerol sources used for pediatric nutrition has a minimal effect on its metabolic use	Sala-Vila A, Castellote AI, López-Sabater MC.	Nutr Res. 2008 Mar;28(3):131-6. doi: 10.1016/j.nutres.2007.11.007.	Sala-Vila A	Nutr Res	2008	17/12/2008			10.1016/j.nutres.2007.11.007
19064512	Efficacy of food fortification on serum 25-hydroxyvitamin D concentrations: systematic review	O'Donnell S, Cranney A, Horsley T, Weiler HA, Atkinson SA, Hanley DA, Ooi DS, Ward L, Barrowman N, Fang M, Sampson M, Tsertsvadze A, Yazdi F.	Am J Clin Nutr. 2008 Dec;88(6):1528-34. doi: 10.3945/ajcn.2008.26415.	O'Donnell S	Am J Clin Nutr	2008	10/12/2008			10.3945/ajcn.2008.26415
19056550	Unmetabolized folic acid and total folate concentrations in breast milk are unaffected by low-dose folate supplements	Houghton LA, Yang J, O'Connor DL.	Am J Clin Nutr. 2009 Jan;89(1):216-20. doi: 10.3945/ajcn.2008.26564. Epub 2008 Dec 3.	Houghton LA	Am J Clin Nutr	2009	6/12/2008			10.3945/ajcn.2008.26564
19030908	Short-term effect of bedtime consumption of fermented milk supplemented with calcium, inulin-type fructans and caseinphosphopeptides on bone metabolism in healthy, postmenopausal women	Adolphi B, Scholz-Ahrens KE, de Vrese M, Açil Y, Laue C, Schrezenmeir J.	Eur J Nutr. 2009 Feb;48(1):45-53. doi: 10.1007/s00394-008-0759-y. Epub 2008 Nov 21.	Adolphi B	Eur J Nutr	2009	26/11/2008			10.1007/s00394-008-0759-y
19019294	Necrotizing enterocolitis--bench to bedside: novel and emerging strategies	Guner YS, Chokshi N, Petrosyan M, Upperman JS, Ford HR, Grikscheit TC.	Semin Pediatr Surg. 2008 Nov;17(4):255-65. doi: 10.1053/j.sempedsurg.2008.07.004.	Guner YS	Semin Pediatr Surg	2008	21/11/2008			10.1053/j.sempedsurg.2008.07.004
18985802	Nutritional management of newborn infants: practical guidelines	Ben XM.	World J Gastroenterol. 2008 Oct 28;14(40):6133-9. doi: 10.3748/wjg.14.6133.	Ben XM	World J Gastroenterol	2008	6/11/2008	PMC2761573		10.3748/wjg.14.6133
18985557	Breast milk fortification: effect on gastric emptying	Yigit S, Akgoz A, Memisoglu A, Akata D, Ziegler EE.	J Matern Fetal Neonatal Med. 2008 Nov;21(11):843-6. doi: 10.1080/14767050802287176.	Yigit S	J Matern Fetal Neonatal Med	2008	6/11/2008			10.1080/14767050802287176
18958384	Effects of a multi-component exercise program and calcium-vitamin-D3-fortified milk on bone mineral density in older men: a randomised controlled trial	Kukuljan S, Nowson CA, Bass SL, Sanders K, Nicholson GC, Seibel MJ, Salmon J, Daly RM.	Osteoporos Int. 2009 Jul;20(7):1241-51. doi: 10.1007/s00198-008-0776-y. Epub 2008 Oct 28.	Kukuljan S	Osteoporos Int	2009	30/10/2008			10.1007/s00198-008-0776-y
18946796	Vitamin D deficiency in healthy children in a sunny country: associated factors	Bener A, Al-Ali M, Hoffmann GF.	Int J Food Sci Nutr. 2009;60 Suppl 5:60-70. doi: 10.1080/09637480802400487. Epub 2008 Oct 22.	Bener A	Int J Food Sci Nutr	2009	24/10/2008			10.1080/09637480802400487
18845709	Cholesterol-lowering efficacy of plant sterols in low-fat yogurt consumed as a snack or with a meal	Rudkowska I, AbuMweis SS, Nicolle C, Jones PJ.	J Am Coll Nutr. 2008 Oct;27(5):588-95. doi: 10.1080/07315724.2008.10719742.	Rudkowska I	J Am Coll Nutr	2008	11/10/2008			10.1080/07315724.2008.10719742
18829838	Sources of supplemental iron among breastfed infants during the first year of life	Dee DL, Sharma AJ, Cogswell ME, Grummer-Strawn LM, Fein SB, Scanlon KS.	Pediatrics. 2008 Oct;122 Suppl 2:S98-104. doi: 10.1542/peds.2008-1315m.	Dee DL	Pediatrics	2008	10/10/2008			10.1542/peds.2008-1315m
18832857	Early aggressive nutrition for the premature infant	Parish A, Bhatia J.	Neonatology. 2008;94(3):211-4. doi: 10.1159/000143724. Epub 2008 Oct 2.	Parish A	Neonatology	2008	4/10/2008			10.1159/000143724
18818889	Cost saving measures for low birth weight babies nutrition in resource poor nations	Gupta N, Khatik R, Gathwala G.	Indian J Pediatr. 2008 Nov;75(11):1183-4; author reply 1184-5. doi: 10.1007/s12098-008-0172-9.	Gupta N	Indian J Pediatr	2008	27/09/2008			10.1007/s12098-008-0172-9
18798197	Direct determination of recombinant bovine somatotropin in plasma from a treated goat by liquid chromatography/high-resolution mass spectrometry	Le Breton MH, Rochereau-Roulet S, Pinel G, Bailly-Chouriberry L, Rychen G, Jurjanz S, Goldmann T, Le Bizec B.	Rapid Commun Mass Spectrom. 2008 Oct;22(20):3130-6. doi: 10.1002/rcm.3712.	Le Breton MH	Rapid Commun Mass Spectrom	2008	18/09/2008			10.1002/rcm.3712
18769783	[Assessment of the acceptability and consumption of a nutritional supplementation program for the elderly in Chile]	Masi C, Atalah E.	Rev Med Chil. 2008 Apr;136(4):415-22. Epub 2008 Jun 16.	Masi C	Rev Med Chil	2008	5/09/2008
18762410	Effects of a phytosterol-enriched dairy product on lipids, sterols and 8-isoprostane in hypercholesterolemic patients: a multicenter Italian study	Mannarino E, Pirro M, Cortese C, Lupattelli G, Siepi D, Mezzetti A, Bertolini S, Parillo M, Fellin R, Pujia A, Averna M, Nicolle C, Notarbartolo A.	Nutr Metab Cardiovasc Dis. 2009 Feb;19(2):84-90. doi: 10.1016/j.numecd.2008.03.012. Epub 2008 Aug 31.	Mannarino E	Nutr Metab Cardiovasc Dis	2009	3/09/2008			10.1016/j.numecd.2008.03.012
18754665	Iron bioavailability in fortified fruit beverages using ferritin synthesis by Caco-2 cells	Cilla A, Perales S, Lagarda MJ, Barbera R, Farre R.	J Agric Food Chem. 2008 Sep 24;56(18):8699-703. doi: 10.1021/jf801671e. Epub 2008 Aug 29.	Cilla A	J Agric Food Chem	2008	30/08/2008			10.1021/jf801671e
18727537	Simultaneous determination of free carnitine and total choline by liquid chromatography/mass spectrometry in infant formula and health-care products: single-laboratory validation	Andrieux P, Kilinc T, Perrin C, Campos-Giménez E.	J AOAC Int. 2008 Jul-Aug;91(4):777-85.	Andrieux P	J AOAC Int	2008	30/08/2008
18713515	Development and validation of an EI-GC-MS method for the determination of methadone and its major metabolites (EDDP and EMDP) in human breast milk	Nikolaou PD, Papoutsis II, Maravelias CP, Spiliopoulou CA, Pistos CM, Calokerinos AC, Atta-Politou J.	J Anal Toxicol. 2008 Sep;32(7):478-84. doi: 10.1093/jat/32.7.478.	Nikolaou PD	J Anal Toxicol	2008	21/08/2008			10.1093/jat/32.7.478
18689401	Analyzing vitamin D in foods and supplements: methodologic challenges	Byrdwell WC, Devries J, Exler J, Harnly JM, Holden JM, Holick MF, Hollis BW, Horst RL, Lada M, Lemar LE, Patterson KY, Philips KM, Tarrago-Trani MT, Wolf WR.	Am J Clin Nutr. 2008 Aug;88(2):554S-557S. doi: 10.1093/ajcn/88.2.554S.	Byrdwell WC	Am J Clin Nutr	2008	12/08/2008			10.1093/ajcn/88.2.554S
18657827	Energy expenditure in extremely low birth weight infants near time of hospital discharge	Guilfoy VM, Wright-Coltart S, Leitch CA, Denne SC.	J Pediatr. 2008 Nov;153(5):612-5. doi: 10.1016/j.jpeds.2008.05.041. Epub 2008 Jul 26.	Guilfoy VM	J Pediatr	2008	29/07/2008	PMC2606147	NIHMS76617	10.1016/j.jpeds.2008.05.041
18641495	Clinical predictors of necrotizing enterocolitis in premature infants	Gregory KE.	Nurs Res. 2008 Jul-Aug;57(4):260-70. doi: 10.1097/01.NNR.0000313488.72035.a9.	Gregory KE	Nurs Res	2008	22/07/2008			10.1097/01.NNR.0000313488.72035.a9
18616839	Bioavailability of carotenoids and alpha-tocopherol from fruit juices in the presence of absorption modifiers: in vitro and in vivo assessment	Granado-Lorencio F, Herrero-Barbudo C, Blanco-Navarro I, Pérez-Sacristán B, Olmedilla-Alonso B.	Br J Nutr. 2009 Feb;101(4):576-82. doi: 10.1017/S000711450803078X. Epub 2008 Jul 11.	Granado-Lorencio F	Br J Nutr	2009	12/07/2008			10.1017/S000711450803078X
18614726	Selenium status of term infants fed selenium-supplemented formula in a randomized dose-response trial	Daniels L, Gibson RA, Simmer K, Van Dael P, Makrides M.	Am J Clin Nutr. 2008 Jul;88(1):70-6. doi: 10.1093/ajcn/88.1.70.	Daniels L	Am J Clin Nutr	2008	11/07/2008			10.1093/ajcn/88.1.70
18582509	Influence of nutritional knowledge on perceived healthiness and willingness to try functional foods	Ares G, Giménez A, Gámbaro A.	Appetite. 2008 Nov;51(3):663-8. doi: 10.1016/j.appet.2008.05.061. Epub 2008 Jun 5.	Ares G	Appetite	2008	28/06/2008			10.1016/j.appet.2008.05.061
18577012	Effect of transglutaminase on some properties of cake enriched with various protein sources	Alp H, Bilgiçli N.	J Food Sci. 2008 Jun;73(5):S209-14. doi: 10.1111/j.1750-3841.2008.00760.x.	Alp H	J Food Sci	2008	26/06/2008			10.1111/j.1750-3841.2008.00760.x
18567762	The bioavailability of vitamin D from fortified cheeses and supplements is equivalent in adults	Wagner D, Sidhom G, Whiting SJ, Rousseau D, Vieth R.	J Nutr. 2008 Jul;138(7):1365-71. doi: 10.1093/jn/138.7.1365.	Wagner D	J Nutr	2008	24/06/2008			10.1093/jn/138.7.1365
18565911	Whey protein concentrate and gum tragacanth as fat replacers in nonfat yogurt: chemical, physical, and microstructural properties	Aziznia S, Khosrowshahi A, Madadlou A, Rahimi J.	J Dairy Sci. 2008 Jul;91(7):2545-52. doi: 10.3168/jds.2007-0875.	Aziznia S	J Dairy Sci	2008	21/06/2008			10.3168/jds.2007-0875
18446171	Feeding strategies in the ELBW infant	Parish A, Bhatia J.	J Perinatol. 2008 May;28 Suppl 1:S18-20. doi: 10.1038/jp.2008.45.	Parish A	J Perinatol	2008	18/06/2008			10.1038/jp.2008.45
18522037	Liquid chromatography/quadrupole ion trap/time-of-flight determination of the efficacy of drug test kits for rapid screening of food	Zuckschwerdt JB, Nixon CE, Ciner FL, Croley TR.	J Food Prot. 2008 May;71(5):1007-14. doi: 10.4315/0362-028x-71.5.1007.	Zuckschwerdt JB	J Food Prot	2008	5/06/2008			10.4315/0362-028x-71.5.1007
18515967	Caseinophosphopeptide-bound iron: protective effect against gut peroxidation	Kibangou I, Bouhallab S, Bureau F, Allouche S, Thouvenin G, Bouglé D.	Ann Nutr Metab. 2008;52(3):177-80. doi: 10.1159/000136384. Epub 2008 Jun 2.	Kibangou I	Ann Nutr Metab	2008	3/06/2008			10.1159/000136384
18296333	N-3 long-chain polyunsaturated fatty acids for optimal function during brain development and ageing	Dangour AD, Uauy R.	Asia Pac J Clin Nutr. 2008;17 Suppl 1:185-8.	Dangour AD	Asia Pac J Clin Nutr	2008	28/05/2008
18296324	Effects of two years' milk supplementation on size-corrected bone mineral density of Chinese girls	Zhu K, Greenfield H, Du X, Zhang Q, Ma G, Hu X, Cowell CT, Fraser DR.	Asia Pac J Clin Nutr. 2008;17 Suppl 1:147-50.	Zhu K	Asia Pac J Clin Nutr	2008	28/05/2008
18458574	Iron deficiency in young Lebanese children: association with elevated blood lead levels	Muwakkit S, Nuwayhid I, Nabulsi M, al Hajj R, Khoury R, Mikati M, Abboud MR.	J Pediatr Hematol Oncol. 2008 May;30(5):382-6. doi: 10.1097/MPH.0b013e318165b283.	Muwakkit S	J Pediatr Hematol Oncol	2008	7/05/2008			10.1097/MPH.0b013e318165b283
18451461	Human milk fortifier vs. formula	Chowdhary S.	Indian Pediatr. 2008 Apr;45(4):333; author reply 333-4.	Chowdhary S	Indian Pediatr	2008	3/05/2008
18436967	Nutrient composition of hindmilk produced by mothers of very low birth weight infants born at less than 28 weeks' gestation	Bishara R, Dunn MS, Merko SE, Darling P.	J Hum Lact. 2008 May;24(2):159-67. doi: 10.1177/0890334408316085.	Bishara R	J Hum Lact	2008	26/04/2008			10.1177/0890334408316085
18422595	Human milk fortification and gastric emptying in the preterm neonate	Gathwala G, Shaw C, Shaw P, Yadav S, Sen J.	Int J Clin Pract. 2008 Jul;62(7):1039-43. doi: 10.1111/j.1742-1241.2006.01201.x.	Gathwala G	Int J Clin Pract	2008	22/04/2008			10.1111/j.1742-1241.2006.01201.x
18400740	Vitamin D in foods: development of the US Department of Agriculture database	Holden JM, Lemar LE, Exler J.	Am J Clin Nutr. 2008 Apr;87(4):1092S-6S. doi: 10.1093/ajcn/87.4.1092S.	Holden JM	Am J Clin Nutr	2008	11/04/2008			10.1093/ajcn/87.4.1092S
18400715	Effects of alpha-lactalbumin-enriched formula containing different concentrations of glycomacropeptide on infant nutrition	Sandström O, Lönnerdal B, Graverholt G, Hernell O.	Am J Clin Nutr. 2008 Apr;87(4):921-8. doi: 10.1093/ajcn/87.4.921.	Sandström O	Am J Clin Nutr	2008	11/04/2008			10.1093/ajcn/87.4.921
18388408	Zinc bioavailability is improved by the micronised dispersion of zinc oxide with the addition of L-histidine in zinc-deficient rats	Ishihara K, Yamanami K, Takano M, Suzumura A, Mita Y, Oka T, R Juneja L, Yasumoto K.	J Nutr Sci Vitaminol (Tokyo). 2008 Feb;54(1):54-60. doi: 10.3177/jnsv.54.54.	Ishihara K	J Nutr Sci Vitaminol (Tokyo)	2008	5/04/2008			10.3177/jnsv.54.54
18381542	Growth and nutrient intakes of human milk-fed preterm infants provided with extra energy and nutrients after hospital discharge	O'Connor DL, Khan S, Weishuhn K, Vaughan J, Jefferies A, Campbell DM, Asztalos E, Feldman M, Rovet J, Westall C, Whyte H; Postdischarge Feeding Study Group.	Pediatrics. 2008 Apr;121(4):766-76. doi: 10.1542/peds.2007-0054.	O'Connor DL	Pediatrics	2008	3/04/2008			10.1542/peds.2007-0054
18372941	[The effect of a fibre enriched dietary milk product in chronic primary idiopatic constipation]	López Román J, Martínez Gonzálvez AB, Luque A, Pons Miñano JA, Vargas Acosta A, Iglesias JR, Hernández M, Villegas JA.	Nutr Hosp. 2008 Jan-Feb;23(1):12-9.	López Román J	Nutr Hosp	2008	1/04/2008
18367959	Can optimal combinations of local foods achieve the nutrient density of the F100 catch-up diet for severe malnutrition?	Ferguson EL, Briend A, Darmon N.	J Pediatr Gastroenterol Nutr. 2008 Apr;46(4):447-52. doi: 10.1097/MPG.0b013e318156cf5c.	Ferguson EL	J Pediatr Gastroenterol Nutr	2008	28/03/2008			10.1097/MPG.0b013e318156cf5c
18364329	Effects of vitamin D fortified milk on vitamin D status in Mongolian school age children	Ganmaa D, Tserendolgor U, Frazier L, Nakamoto E, Jargalsaikhan N, Rich-Edwards J.	Asia Pac J Clin Nutr. 2008;17(1):68-71.	Ganmaa D	Asia Pac J Clin Nutr	2008	28/03/2008
18289157	Systematic review of the efficacy and effectiveness of complementary feeding interventions in developing countries	Dewey KG, Adu-Afarwuah S.	Matern Child Nutr. 2008 Apr;4 Suppl 1(Suppl 1):24-85. doi: 10.1111/j.1740-8709.2007.00124.x.	Dewey KG	Matern Child Nutr	2008	20/03/2008	PMC6860813		10.1111/j.1740-8709.2007.00124.x
18337741	Maternal-administered physical activity enhances bone mineral acquisition in premature very low birth weight infants	Moyer-Mileur LJ, Ball SD, Brunstetter VL, Chan GM.	J Perinatol. 2008 Jun;28(6):432-7. doi: 10.1038/jp.2008.17. Epub 2008 Mar 13.	Moyer-Mileur LJ	J Perinatol	2008	14/03/2008			10.1038/jp.2008.17
18336647	Intakes from non-breastmilk foods for stunted toddlers living in poor urban villages of Phnom Penh, Cambodia, are inadequate	Anderson VP, Cornwall J, Jack S, Gibson RS.	Matern Child Nutr. 2008 Apr;4(2):146-59. doi: 10.1111/j.1740-8709.2007.00120.x.	Anderson VP	Matern Child Nutr	2008	14/03/2008	PMC6860648		10.1111/j.1740-8709.2007.00120.x
18326617	The skeletal benefits of calcium- and vitamin D3-fortified milk are sustained in older men after withdrawal of supplementation: an 18-mo follow-up study	Daly RM, Petrass N, Bass S, Nowson CA.	Am J Clin Nutr. 2008 Mar;87(3):771-7. doi: 10.1093/ajcn/87.3.771.	Daly RM	Am J Clin Nutr	2008	11/03/2008			10.1093/ajcn/87.3.771
18313429	Relative validity of the Iowa Fluoride Study targeted nutrient semi-quantitative questionnaire and the block kids' food questionnaire for estimating beverage, calcium, and vitamin D intakes by children	Marshall TA, Eichenberger Gilmore JM, Broffitt B, Stumbo PJ, Levy SM.	J Am Diet Assoc. 2008 Mar;108(3):465-72. doi: 10.1016/j.jada.2007.12.002.	Marshall TA	J Am Diet Assoc	2008	4/03/2008			10.1016/j.jada.2007.12.002
18271279	Calcium bioavailability from a new calcium-fortified orange beverage, compared with milk, in healthy volunteers	Gonnelli S, Campagna MS, Montagnani A, Caffarelli C, Cadirni A, Giorgi G, Nuti R.	Int J Vitam Nutr Res. 2007 Jul;77(4):249-54. doi: 10.1024/0300-9831.77.4.249.	Gonnelli S	Int J Vitam Nutr Res	2007	15/02/2008			10.1024/0300-9831.77.4.249
18227988	Suitability of 3-point versus 7-point postprandial retinyl palmitate AUC in human bioavailability studies	Herrero-Barbudo C, Granado-Lorencio F, Olmedilla-Alonso B.	Eur J Nutr. 2008 Feb;47(1):55-8. doi: 10.1007/s00394-008-0695-x. Epub 2008 Jan 25.	Herrero-Barbudo C	Eur J Nutr	2008	30/01/2008			10.1007/s00394-008-0695-x
18223378	Effect of enteral IGF-1 supplementation on feeding tolerance, growth, and gut permeability in enterally fed premature neonates	Corpeleijn WE, van Vliet I, de Gast-Bakker DA, van der Schoor SR, Alles MS, Hoijer M, Tibboel D, van Goudoever JB.	J Pediatr Gastroenterol Nutr. 2008 Feb;46(2):184-90. doi: 10.1097/MPG.0b013e31815affec.	Corpeleijn WE	J Pediatr Gastroenterol Nutr	2008	29/01/2008			10.1097/MPG.0b013e31815affec
18208635	Iodine intake before and after mandatory iodization in Denmark: results from the Danish Investigation of Iodine Intake and Thyroid Diseases (DanThyr) study	Rasmussen LB, Carlé A, Jørgensen T, Knudsen N, Laurberg P, Pedersen IB, Perrild H, Vejbjerg P, Ovesen L.	Br J Nutr. 2008 Jul;100(1):166-73. doi: 10.1017/S0007114507886387. Epub 2008 Jan 22.	Rasmussen LB	Br J Nutr	2008	23/01/2008			10.1017/S0007114507886387
18207600	Growth and survival of Enterobacter sakazakii in human breast milk with and without fortifiers as compared to powdered infant formula	Lenati RF, O'Connor DL, Hébert KC, Farber JM, Pagotto FJ.	Int J Food Microbiol. 2008 Feb 29;122(1-2):171-9. doi: 10.1016/j.ijfoodmicro.2007.11.084. Epub 2007 Dec 14.	Lenati RF	Int J Food Microbiol	2008	22/01/2008			10.1016/j.ijfoodmicro.2007.11.084
18192331	Near-infrared reflectance analysis to evaluate the nitrogen and fat content of human milk in neonatal intensive care units	Corvaglia L, Battistini B, Paoletti V, Aceti A, Capretti MG, Faldella G.	Arch Dis Child Fetal Neonatal Ed. 2008 Sep;93(5):F372-5. doi: 10.1136/adc.2007.133280. Epub 2008 Jan 11.	Corvaglia L	Arch Dis Child Fetal Neonatal Ed	2008	15/01/2008			10.1136/adc.2007.133280
18183926	Lipophilic microconstituents of milk	Baldi A, Pinotti L.	Adv Exp Med Biol. 2008;606:109-25. doi: 10.1007/978-0-387-74087-4_3.	Baldi A	Adv Exp Med Biol	2008	11/01/2008			10.1007/978-0-387-74087-4_3
19471068	[Prevention of osteopenia in premature infants]	Wesół-Kucharska D, Laskowska J, Sibilska M, Friedman-Gruszczyńska J, Błońska M, Gawecka A, Czech-Kowalska J, Dobrzańska A, Ksiazyk J, Swietliński J.	Med Wieku Rozwoj. 2008 Oct-Dec;12(4 Pt 1):924-32.	Wesół-Kucharska D	Med Wieku Rozwoj	2008	28/05/2009
18156417	The use of whey or skimmed milk powder in fortified blended foods for vulnerable groups	Hoppe C, Andersen GS, Jacobsen S, Mølgaard C, Friis H, Sangild PT, Michaelsen KF.	J Nutr. 2008 Jan;138(1):145S-161S. doi: 10.1093/jn/138.1.145S.	Hoppe C	J Nutr	2008	25/12/2007			10.1093/jn/138.1.145S
18081457	Effects of a human milk-derived human milk fortifier on the antibacterial actions of human milk	Chan GM, Lee ML, Rechtman DJ.	Breastfeed Med. 2007 Dec;2(4):205-8. doi: 10.1089/bfm.2007.0015.	Chan GM	Breastfeed Med	2007	18/12/2007			10.1089/bfm.2007.0015
18059417	Evaluation of urinary iodine excretion as a biomarker for intake of milk and dairy products in pregnant women in the Norwegian Mother and Child Cohort Study (MoBa)	Brantsaeter AL, Haugen M, Julshamn K, Alexander J, Meltzer HM.	Eur J Clin Nutr. 2009 Mar;63(3):347-54. doi: 10.1038/sj.ejcn.1602952. Epub 2007 Dec 5.	Brantsaeter AL	Eur J Clin Nutr	2009	7/12/2007			10.1038/sj.ejcn.1602952
18185092	Nutrition of preterm infants after hospital discharge	Griffin IJ, Cooke RJ.	J Pediatr Gastroenterol Nutr. 2007 Dec;45 Suppl 3:S195-203. doi: 10.1097/01.mpg.0000302972.13739.64.	Griffin IJ	J Pediatr Gastroenterol Nutr	2007	1/12/2007			10.1097/01.mpg.0000302972.13739.64
17665093	The importance of beta-carotene as a source of vitamin A with special regard to pregnant and breastfeeding women	Strobel M, Tinz J, Biesalski HK.	Eur J Nutr. 2007 Jul;46 Suppl 1:I1-20. doi: 10.1007/s00394-007-1001-z.	Strobel M	Eur J Nutr	2007	29/11/2007			10.1007/s00394-007-1001-z
18025817	Iodine intake of Slovenian adolescents	Stimec M, Mis NF, Smole K, Sirca-Campa A, Kotnik P, Zupancic M, Battelino T, Krizisnik C.	Ann Nutr Metab. 2007;51(5):439-47. doi: 10.1159/000111164. Epub 2007 Nov 20.	Stimec M	Ann Nutr Metab	2007	21/11/2007			10.1159/000111164
17995798	Thermal and storage stability of nutraceuticals in a milk beverage dietary supplement	Uzzan M, Nechrebeki J, Labuza TP.	J Food Sci. 2007 Apr;72(3):E109-14. doi: 10.1111/j.1750-3841.2007.00284.x.	Uzzan M	J Food Sci	2007	13/11/2007			10.1111/j.1750-3841.2007.00284.x
17992982	[High conjugated linoleic acid (CLA) content in milk and dairy products using a dietary supplementation of sunflower seed in cows. Thrombogenic/atherogenic risk issues]	Hernández ER, Jácome MM, Lee RG, Nakano T, Ozimek L, Guzmán IV.	Arch Latinoam Nutr. 2007 Jun;57(2):173-8.	Hernández ER	Arch Latinoam Nutr	2007	13/11/2007
17990838	Outpatient care of the premature infant	LaHood A, Bryant CA.	Am Fam Physician. 2007 Oct 15;76(8):1159-64.	LaHood A	Am Fam Physician	2007	10/11/2007
17980784	Optimal protein and energy intakes in preterm infants	Embleton ND.	Early Hum Dev. 2007 Dec;83(12):831-7. doi: 10.1016/j.earlhumdev.2007.10.001.	Embleton ND	Early Hum Dev	2007	6/11/2007			10.1016/j.earlhumdev.2007.10.001
17966984	Evaluation of the inorganic selenium biotransformation in selenium-enriched yogurt by HPLC-ICP-MS	Alzate A, Cañas B, Pérez-Munguía S, Hernández-Mendoza H, Pérez-Conde C, Gutiérrez AM, Cámara C.	J Agric Food Chem. 2007 Nov 28;55(24):9776-83. doi: 10.1021/jf071596d. Epub 2007 Oct 30.	Alzate A	J Agric Food Chem	2007	31/10/2007			10.1021/jf071596d
17961694	Early umbilical cord clamping contributes to elevated blood lead levels among infants with higher lead exposure	Chaparro CM, Fornes R, Neufeld LM, Tena Alavez G, Eguía-Líz Cedillo R, Dewey KG.	J Pediatr. 2007 Nov;151(5):506-12. doi: 10.1016/j.jpeds.2007.04.056. Epub 2007 Sep 17.	Chaparro CM	J Pediatr	2007	27/10/2007			10.1016/j.jpeds.2007.04.056
17939959	[Advantages of individualized fortification of human milk for preterm infants]	de Halleux V, Close A, Stalport S, Studzinski F, Habibi F, Rigo J.	Arch Pediatr. 2007 Sep;14 Suppl 1:S5-10. doi: 10.1016/s0929-693x(07)80004-2.	de Halleux V	Arch Pediatr	2007	27/10/2007			10.1016/s0929-693x(07)80004-2
17959839	Vitamin B12 sources and bioavailability	Watanabe F.	Exp Biol Med (Maywood). 2007 Nov;232(10):1266-74. doi: 10.3181/0703-MR-67.	Watanabe F	Exp Biol Med (Maywood)	2007	26/10/2007			10.3181/0703-MR-67
17943830	Multicomponent fortification of human breast milk for preterm infants following hospital discharge	Henderson G, Fahey T, McGuire W.	Cochrane Database Syst Rev. 2007 Oct 17;(4):CD004866. doi: 10.1002/14651858.CD004866.pub2.	Henderson G	Cochrane Database Syst Rev	2007	19/10/2007			10.1002/14651858.CD004866.pub2
17943776	Formula milk versus donor breast milk for feeding preterm or low birth weight infants	Quigley MA, Henderson G, Anthony MY, McGuire W.	Cochrane Database Syst Rev. 2007 Oct 17;(4):CD002971. doi: 10.1002/14651858.CD002971.pub2.	Quigley MA	Cochrane Database Syst Rev	2007	19/10/2007			10.1002/14651858.CD002971.pub2
17921388	Fortified complementary foods with or without alpha-amylase treatment increase hemoglobin but do not reduce breast milk intake of 9-mo-old Zambian infants	Owino VO, Kasonka LM, Sinkala MM, Wells JK, Eaton S, Darch T, Coward A, Tomkins AM, Filteau SM.	Am J Clin Nutr. 2007 Oct;86(4):1094-103. doi: 10.1093/ajcn/86.4.1094.	Owino VO	Am J Clin Nutr	2007	9/10/2007			10.1093/ajcn/86.4.1094
17903479	Flow-through optosensor combined with photochemically induced fluorescence for simultaneous determination of binary mixtures of sulfonamides in pharmaceuticals, milk and urine	Flores JL, Fernández de Córdova ML, Molina Díaz A.	Anal Chim Acta. 2007 Sep 26;600(1-2):164-71. doi: 10.1016/j.aca.2007.02.025. Epub 2007 Feb 20.	Flores JL	Anal Chim Acta	2007	2/10/2007			10.1016/j.aca.2007.02.025
17903343	Vitamin D status of apparently healthy schoolgirls from two different socioeconomic strata in Delhi: relation to nutrition and lifestyle	Puri S, Marwaha RK, Agarwal N, Tandon N, Agarwal R, Grewal K, Reddy DH, Singh S.	Br J Nutr. 2008 Apr;99(4):876-82. doi: 10.1017/S0007114507831758. Epub 2007 Oct 1.	Puri S	Br J Nutr	2008	2/10/2007			10.1017/S0007114507831758
17901665	Fortified human milk in the small for gestational age neonate	Gathwala G, Chawla M, Gehlaut VS.	Indian J Pediatr. 2007 Sep;74(9):815-8. doi: 10.1007/s12098-007-0144-5.	Gathwala G	Indian J Pediatr	2007	29/09/2007			10.1007/s12098-007-0144-5
17900827	Aggressive nutrition for preterm infants--benefits and risks	Simmer K.	Early Hum Dev. 2007 Oct;83(10):631-4. doi: 10.1016/j.earlhumdev.2007.07.013. Epub 2007 Sep 27.	Simmer K	Early Hum Dev	2007	29/09/2007			10.1016/j.earlhumdev.2007.07.013
17888202	A short-term intervention trial with selenate, selenium-enriched yeast and selenium-enriched milk: effects on oxidative defence regulation	Ravn-Haren G, Bügel S, Krath BN, Hoac T, Stagsted J, Jørgensen K, Bresson JR, Larsen EH, Dragsted LO.	Br J Nutr. 2008 Apr;99(4):883-92. doi: 10.1017/S0007114507825153. Epub 2007 Sep 21.	Ravn-Haren G	Br J Nutr	2008	25/09/2007			10.1017/S0007114507825153
17881676	Use of cold microfiltration retentates produced with polymeric membranes for standardization of milks for manufacture of pizza cheese	Govindasamy-Lucey S, Jaeggi JJ, Johnson ME, Wang T, Lucey JA.	J Dairy Sci. 2007 Oct;90(10):4552-68. doi: 10.3168/jds.2007-0128.	Govindasamy-Lucey S	J Dairy Sci	2007	21/09/2007			10.3168/jds.2007-0128
17881165	Preventing postnatal growth failure--the significance of feeding when the preterm infant is clinically stable	McLeod G, Sherriff J.	Early Hum Dev. 2007 Oct;83(10):659-65. doi: 10.1016/j.earlhumdev.2007.07.010. Epub 2007 Sep 18.	McLeod G	Early Hum Dev	2007	21/09/2007			10.1016/j.earlhumdev.2007.07.010
17719702	The effect of a combination of plant sterol-enriched foods in mildly hypercholesterolemic subjects	Madsen MB, Jensen AM, Schmidt EB.	Clin Nutr. 2007 Dec;26(6):792-8. doi: 10.1016/j.clnu.2007.05.008. Epub 2007 Aug 24.	Madsen MB	Clin Nutr	2007	28/08/2007			10.1016/j.clnu.2007.05.008
17718782	Improved vitamin A supplementation regimen for breastfed very low birth weight infants	Aurvåg AK, Henriksen C, Drevon CA, Iversen PO, Nakstad B.	Acta Paediatr. 2007 Sep;96(9):1296-302. doi: 10.1111/j.1651-2227.2007.00445.x.	Aurvåg AK	Acta Paediatr	2007	28/08/2007			10.1111/j.1651-2227.2007.00445.x
17715898	Lipid oxidation in milk, yoghurt, and salad dressing enriched with neat fish oil or pre-emulsified fish oil	Let MB, Jacobsen C, Meyer AS.	J Agric Food Chem. 2007 Sep 19;55(19):7802-9. doi: 10.1021/jf070830x. Epub 2007 Aug 23.	Let MB	J Agric Food Chem	2007	25/08/2007			10.1021/jf070830x
17711090	[The mechanisms of blood LDL-cholesterol lowering by phytosterols--a review]	Włodarek D.	Rocz Panstw Zakl Hig. 2007;58(1):47-51.	Włodarek D	Rocz Panstw Zakl Hig	2007	23/08/2007
17706944	Antioxidant strategies based on tomato-enriched food or pyruvate do not affect disease onset and survival in an animal model of amyotrophic lateral sclerosis	Esposito E, Capasso M, di Tomasso N, Corona C, Pellegrini F, Uncini A, Vitaglione P, Fogliano V, Piantelli M, Sensi SL.	Brain Res. 2007 Sep 7;1168:90-6. doi: 10.1016/j.brainres.2007.06.095. Epub 2007 Jul 31.	Esposito E	Brain Res	2007	21/08/2007			10.1016/j.brainres.2007.06.095
17683648	Awareness and consumption of folate-fortified foods by women of childbearing age in Western Australia	Oddy WH, Miller M, Payne JM, Serna P, Bower CI.	Public Health Nutr. 2007 Oct;10(10):989-95. doi: 10.1017/S1368980007796295. Epub 2007 Aug 8.	Oddy WH	Public Health Nutr	2007	9/08/2007			10.1017/S1368980007796295
17664900	Processed infant cereals as vehicles of functional components	Domellöf M, West C.	Nestle Nutr Workshop Ser Pediatr Program. 2007;60:107-121. doi: 10.1159/000106364.	Domellöf M	Nestle Nutr Workshop Ser Pediatr Program	2007	1/08/2007			10.1159/000106364
17664899	Cereal fortification programs in developing countries	Bulusu S, Laviolette L, Mannar V, Reddy V.	Nestle Nutr Workshop Ser Pediatr Program. 2007;60:91-105. doi: 10.1159/000106363.	Bulusu S	Nestle Nutr Workshop Ser Pediatr Program	2007	1/08/2007			10.1159/000106363
17664893	Breastfeeding and complementary feeding of children up to 2 years of age	Brown KH.	Nestle Nutr Workshop Ser Pediatr Program. 2007;60:1-13. doi: 10.1159/000106340.	Brown KH	Nestle Nutr Workshop Ser Pediatr Program	2007	1/08/2007			10.1159/000106340
17659799	Humanizing infant milk formula to decrease postnatal HIV transmission	Blais DR, Altosaar I.	Trends Biotechnol. 2007 Sep;25(9):376-84. doi: 10.1016/j.tibtech.2007.07.003. Epub 2007 Jul 30.	Blais DR	Trends Biotechnol	2007	31/07/2007			10.1016/j.tibtech.2007.07.003
17655982	Effect of high volume intake of mother's milk with an individualized supplementation of minerals and protein on early growth of preterm infants <28 weeks of gestation	Doege C, Bauer J.	Clin Nutr. 2007 Oct;26(5):581-8. doi: 10.1016/j.clnu.2007.06.002. Epub 2007 Jul 25.	Doege C	Clin Nutr	2007	28/07/2007			10.1016/j.clnu.2007.06.002
17617940	Plant sterol-enriched milk tea decreases blood cholesterol concentrations in Chinese adults: a randomised controlled trial	Li NY, Li K, Qi Z, Demonty I, Gordon M, Francis L, Molhuizen HO, Neal BC.	Br J Nutr. 2007 Nov;98(5):978-83. doi: 10.1017/S0007114507754302. Epub 2007 Jul 9.	Li NY	Br J Nutr	2007	10/07/2007			10.1017/S0007114507754302
17611548	The effect of vitamins and minerals enriched milk on blood pressure in mildly hypertensive subjects	van Mierlo LA, Houben AJ, van der Knaap HC, Koning MM, Kloek J, de Leeuw PW.	J Hum Hypertens. 2008 Jan;22(1):54-6. doi: 10.1038/sj.jhh.1002256. Epub 2007 Jul 5.	van Mierlo LA	J Hum Hypertens	2008	6/07/2007			10.1038/sj.jhh.1002256
17605836	Predictors of Australian consumers' intentions to consume conventional and novel sources of long-chain omega-3 fatty acids	Cox DN, Evans G, Lease HJ.	Public Health Nutr. 2008 Jan;11(1):8-16. doi: 10.1017/S136898000700016X. Epub 2007 Jul 3.	Cox DN	Public Health Nutr	2008	4/07/2007			10.1017/S136898000700016X
27408003	Effect of Erythromycin on Gastric Emptying Time of Low Birth Weight Babies	Mathai SS, Bawa KS, Bhandari A.	Med J Armed Forces India. 2007 Jul;63(3):226-8. doi: 10.1016/S0377-1237(07)80140-7. Epub 2011 Jul 21.	Mathai SS	Med J Armed Forces India	2007	14/07/2016	PMC4922681		10.1016/S0377-1237(07)80140-7
17585038	Breast milk intake is not reduced more by the introduction of energy dense complementary food than by typical infant porridge	Galpin L, Thakwalakwa C, Phuka J, Ashorn P, Maleta K, Wong WW, Manary MJ.	J Nutr. 2007 Jul;137(7):1828-33. doi: 10.1093/jn/137.7.1828.	Galpin L	J Nutr	2007	23/06/2007			10.1093/jn/137.7.1828
17583621	[Intake of an iron-supplemented milk formula as a preventive measure to avoid low iron status in 1-3 year-olds]	Maldonado Lozano J, Baró L, Ramírez-Tortosa MC, Gil F, Linde J, López-Huertas E, Boza JJ, Gil A.	An Pediatr (Barc). 2007 Jun;66(6):591-6. doi: 10.1157/13107394.	Maldonado Lozano J	An Pediatr (Barc)	2007	23/06/2007			10.1157/13107394
17565762	Effects of a dairy product fortified with multiple micronutrients and omega-3 fatty acids on birth weight and gestation duration in pregnant Chilean women	Mardones F, Urrutia MT, Villarroel L, Rioseco A, Castillo O, Rozowski J, Tapia JL, Bastias G, Bacallao J, Rojas I.	Public Health Nutr. 2008 Jan;11(1):30-40. doi: 10.1017/S1368980007000110. Epub 2007 Jun 13.	Mardones F	Public Health Nutr	2008	15/06/2007			10.1017/S1368980007000110
17556845	Red cell folate and plasma homocysteine in preterm infants	Jyothi S, Misra I, Morris G, Benton A, Griffin D, Allen S.	Neonatology. 2007;92(4):264-8. doi: 10.1159/000103745. Epub 2007 Jun 8.	Jyothi S	Neonatology	2007	9/06/2007			10.1159/000103745
17539319	[Early severe restriction of intrauterine growth: a therapeutic alternative]	Rodríguez Bosch MR, Téllez Serna Mde L, Bautista Gómez E.	Ginecol Obstet Mex. 2006 Dec;74(12):640-4.	Rodríguez Bosch MR	Ginecol Obstet Mex	2006	2/06/2007
24683680	Variation in the diets of Filipino women over 9 months of continuous observation	Beard JL, Murray-Kolb LE, Lawrence F, Felix A, del Mundo A, Haas JD.	Food Nutr Bull. 2007 Jun;28(2):206-14. doi: 10.1177/156482650702800210.	Beard JL	Food Nutr Bull	2007	2/04/2014			10.1177/156482650702800210
17517707	Effect of type of concentrated sweet cream buttermilk on the manufacture, yield, and functionality of pizza cheese	Govindasamy-Lucey S, Lin T, Jaeggi JJ, Martinelli CJ, Johnson ME, Lucey JA.	J Dairy Sci. 2007 Jun;90(6):2675-88. doi: 10.3168/jds.2006-681.	Govindasamy-Lucey S	J Dairy Sci	2007	23/05/2007			10.3168/jds.2006-681
17517704	Industrial yogurt manufacture: monitoring of fermentation process and improvement of final product quality	Soukoulis C, Panagiotidis P, Koureli R, Tzia C.	J Dairy Sci. 2007 Jun;90(6):2641-54. doi: 10.3168/jds.2006-802.	Soukoulis C	J Dairy Sci	2007	23/05/2007			10.3168/jds.2006-802
17514377	Development of a model for optimal food fortification: vitamin D among adults in Finland	Hirvonen T, Sinkko H, Valsta L, Hannila ML, Pietinen P.	Eur J Nutr. 2007 Aug;46(5):264-70. doi: 10.1007/s00394-007-0660-0. Epub 2007 May 18.	Hirvonen T	Eur J Nutr	2007	22/05/2007			10.1007/s00394-007-0660-0
17507729	Calcium supplementation in clinical practice: a review of forms, doses, and indications	Straub DA.	Nutr Clin Pract. 2007 Jun;22(3):286-96. doi: 10.1177/0115426507022003286.	Straub DA	Nutr Clin Pract	2007	18/05/2007			10.1177/0115426507022003286
17479211	Food mineral composition and acid-base balance in preterm infants	Kalhoff H, Manz F, Kiwull P, Kiwull-Schöne H.	Eur J Nutr. 2007 Jun;46(4):188-95. doi: 10.1007/s00394-007-0646-y. Epub 2007 May 3.	Kalhoff H	Eur J Nutr	2007	5/05/2007			10.1007/s00394-007-0646-y
17468524	Effect of human milk fortification in appropriate for gestation and small for gestation preterm babies: a randomized controlled trial	Mukhopadhyay K, Narnag A, Mahajan R.	Indian Pediatr. 2007 Apr;44(4):286-90.	Mukhopadhyay K	Indian Pediatr	2007	1/05/2007
17462492	Human milk and clinical outcomes in VLBW infants: how compelling is the evidence of benefit?	Morales Y, Schanler RJ.	Semin Perinatol. 2007 Apr;31(2):83-8. doi: 10.1053/j.semperi.2007.02.002.	Morales Y	Semin Perinatol	2007	28/04/2007			10.1053/j.semperi.2007.02.002
17462491	Enteral intake for very low birth weight infants: what should the composition be?	Kashyap S.	Semin Perinatol. 2007 Apr;31(2):74-82. doi: 10.1053/j.semperi.2007.02.004.	Kashyap S	Semin Perinatol	2007	28/04/2007			10.1053/j.semperi.2007.02.004
17449597	Prevalent vitamin B-12 deficiency in twelve-month-old Guatemalan infants is predicted by maternal B-12 deficiency and infant diet	Jones KM, Ramirez-Zea M, Zuleta C, Allen LH.	J Nutr. 2007 May;137(5):1307-13. doi: 10.1093/jn/137.5.1307.	Jones KM	J Nutr	2007	24/04/2007			10.1093/jn/137.5.1307
17439235	A new process to develop a cocoa powder with higher flavonoid monomer content and enhanced bioavailability in healthy humans	Tomas-Barberan FA, Cienfuegos-Jovellanos E, Marín A, Muguerza B, Gil-Izquierdo A, Cerda B, Zafrilla P, Morillas J, Mulero J, Ibarra A, Pasamar MA, Ramón D, Espín JC.	J Agric Food Chem. 2007 May 16;55(10):3926-35. doi: 10.1021/jf070121j. Epub 2007 Apr 18.	Tomas-Barberan FA	J Agric Food Chem	2007	19/04/2007			10.1021/jf070121j
17430913	Influence of calcium salt supplementation on calcium equilibrium in skim milk during pH cycle	Canabady-Rochelle LS, Sanchez C, Mellema M, Bot A, Desobry S, Banon S.	J Dairy Sci. 2007 May;90(5):2155-62. doi: 10.3168/jds.2006-665.	Canabady-Rochelle LS	J Dairy Sci	2007	14/04/2007			10.3168/jds.2006-665
17430905	Hot topic: Fatty acid and conjugated linoleic acid (CLA) isomer composition of commercial CLA-fortified dairy products: evaluation after processing and storage	Rodríguez-Alcalá LM, Fontecha J.	J Dairy Sci. 2007 May;90(5):2083-90. doi: 10.3168/jds.2006-693.	Rodríguez-Alcalá LM	J Dairy Sci	2007	14/04/2007			10.3168/jds.2006-693
17414146	Effect of iron supplementation on haemoglobin response in children: systematic review of randomised controlled trials	Gera T, Sachdev HP, Nestel P, Sachdev SS.	J Pediatr Gastroenterol Nutr. 2007 Apr;44(4):468-86. doi: 10.1097/01.mpg.0000243440.85452.38.	Gera T	J Pediatr Gastroenterol Nutr	2007	7/04/2007			10.1097/01.mpg.0000243440.85452.38
17392837	Necrotizing enterocolitis in term neonates: data from a multihospital health-care system	Lambert DK, Christensen RD, Henry E, Besner GE, Baer VL, Wiedmeier SE, Stoddard RA, Miner CA, Burnett J.	J Perinatol. 2007 Jul;27(7):437-43. doi: 10.1038/sj.jp.7211738. Epub 2007 Mar 29.	Lambert DK	J Perinatol	2007	30/03/2007			10.1038/sj.jp.7211738
17381906	An evaluation of the impact of a school nutrition programme in Vietnam	Hall A, Hanh TT, Farley K, Quynh TP, Valdivia F.	Public Health Nutr. 2007 Aug;10(8):819-26. doi: 10.1017/S1368980007382530. Epub 2007 Mar 8.	Hall A	Public Health Nutr	2007	27/03/2007			10.1017/S1368980007382530
17374687	Zinc deficiency: a special challenge	Hambidge KM, Krebs NF.	J Nutr. 2007 Apr;137(4):1101-5. doi: 10.1093/jn/137.4.1101.	Hambidge KM	J Nutr	2007	22/03/2007			10.1093/jn/137.4.1101
17374685	Designing snacks to address micronutrient deficiencies in rural Kenyan schoolchildren	Murphy SP, Gewa C, Grillenberger M, Bwibo NO, Neumann CG.	J Nutr. 2007 Apr;137(4):1093-6. doi: 10.1093/jn/137.4.1093.	Murphy SP	J Nutr	2007	22/03/2007			10.1093/jn/137.4.1093
17374660	Angiotensin converting enzyme inhibitory peptides from a lactotripeptide-enriched milk beverage are absorbed intact into the circulation	Foltz M, Meynen EE, Bianco V, van Platerink C, Koning TM, Kloek J.	J Nutr. 2007 Apr;137(4):953-8. doi: 10.1093/jn/137.4.953.	Foltz M	J Nutr	2007	22/03/2007			10.1093/jn/137.4.953
17357226	[Fortified milk to Indian children for better health]	Gjersvik P.	Tidsskr Nor Laegeforen. 2007 Mar 1;127(5):628.	Gjersvik P	Tidsskr Nor Laegeforen	2007	16/03/2007
17333152	Application of a sensitive fluorometric HPLC assay to determine the sialic acid content of infant formulas	Martín MJ, Vázquez E, Rueda R.	Anal Bioanal Chem. 2007 Apr;387(8):2943-9. doi: 10.1007/s00216-007-1160-z. Epub 2007 Feb 27.	Martín MJ	Anal Bioanal Chem	2007	3/03/2007			10.1007/s00216-007-1160-z
17301723	Rice protein-based infant formula: current status and future development	Koo WW, Lasekan JB.	Minerva Pediatr. 2007 Feb;59(1):35-41.	Koo WW	Minerva Pediatr	2007	16/02/2007
17284767	Evaluation of the evidence to support current recommendations to meet the needs of premature infants: the role of human milk	Schanler RJ.	Am J Clin Nutr. 2007 Feb;85(2):625S-628S. doi: 10.1093/ajcn/85.2.625S.	Schanler RJ	Am J Clin Nutr	2007	8/02/2007			10.1093/ajcn/85.2.625S
17284763	In utero physiology: role in nutrient delivery and fetal development for calcium, phosphorus, and vitamin D	Abrams SA.	Am J Clin Nutr. 2007 Feb;85(2):604S-607S. doi: 10.1093/ajcn/85.2.604S.	Abrams SA	Am J Clin Nutr	2007	8/02/2007			10.1093/ajcn/85.2.604S
17277426	Effect of iron supplementation on physical performance in children and adolescents: systematic review of randomized controlled trials	Gera T, Sachdev HP, Nestel P.	Indian Pediatr. 2007 Jan;44(1):15-24.	Gera T	Indian Pediatr	2007	6/02/2007
17261931	Effects of human milk fortification on morbidity factors in very low birth weights infants	Bhat BA, Gupta B.	Ann Saudi Med. 2001 Sep-Nov;21(5-6):292-5. doi: 10.5144/0256-4947.2001.292.	Bhat BA	Ann Saudi Med	2001	31/01/2007			10.5144/0256-4947.2001.292
17245101	Discussion following the presentation on "Human Milk Fortification"	Putet G.	Nestle Nutr Workshop Ser Pediatr Program. 2007;59:209-11. doi: 10.1159/000098537.	Putet G	Nestle Nutr Workshop Ser Pediatr Program	2007	25/01/2007			10.1159/000098537
17237336	Progress in promoting breast-feeding, combating malnutrition, and composition and use of infant formula, 1981-2006	Heird WC.	J Nutr. 2007 Feb;137(2):499S-502S. doi: 10.1093/jn/137.2.499S.	Heird WC	J Nutr	2007	24/01/2007			10.1093/jn/137.2.499S
17237316	Intake of fish oil, oleic acid, folic acid, and vitamins B-6 and E for 1 year decreases plasma C-reactive protein and reduces coronary heart disease risk factors in male patients in a cardiac rehabilitation program	Carrero JJ, Fonollá J, Marti JL, Jiménez J, Boza JJ, López-Huertas E.	J Nutr. 2007 Feb;137(2):384-90. doi: 10.1093/jn/137.2.384.	Carrero JJ	J Nutr	2007	24/01/2007			10.1093/jn/137.2.384
17225918	Plant stanol esters in low-fat milk products lower serum total and LDL cholesterol	Seppo L, Jauhiainen T, Nevala R, Poussa T, Korpela R.	Eur J Nutr. 2007 Mar;46(2):111-7. doi: 10.1007/s00394-006-0639-2.	Seppo L	Eur J Nutr	2007	18/01/2007			10.1007/s00394-006-0639-2
17209191	Infant nutrition and stereoacuity at age 4-6 y	Singhal A, Morley R, Cole TJ, Kennedy K, Sonksen P, Isaacs E, Fewtrell M, Elias-Jones A, Stephenson T, Lucas A.	Am J Clin Nutr. 2007 Jan;85(1):152-9. doi: 10.1093/ajcn/85.1.152.	Singhal A	Am J Clin Nutr	2007	9/01/2007			10.1093/ajcn/85.1.152
17185053	Enteral nutrition for premature infants: the role of human milk	Heiman H, Schanler RJ.	Semin Fetal Neonatal Med. 2007 Feb;12(1):26-34. doi: 10.1016/j.siny.2006.10.004. Epub 2006 Dec 20.	Heiman H	Semin Fetal Neonatal Med	2007	23/12/2006			10.1016/j.siny.2006.10.004
17181903	Dietary quality and adequacy of micronutrient intakes in children	Thorsdottir I, Gunnarsson BS.	Proc Nutr Soc. 2006 Nov;65(4):366-75. doi: 10.1017/s002966510600512x.	Thorsdottir I	Proc Nutr Soc	2006	22/12/2006			10.1017/s002966510600512x
17181396	Exercise and calcium combined results in a greater osteogenic effect than either factor alone: a blinded randomized placebo-controlled trial in boys	Bass SL, Naughton G, Saxon L, Iuliano-Burns S, Daly R, Briganti EM, Hume C, Nowson C.	J Bone Miner Res. 2007 Mar;22(3):458-64. doi: 10.1359/jbmr.061201.	Bass SL	J Bone Miner Res	2007	22/12/2006			10.1359/jbmr.061201
17180485	Effect of a milk drink supplemented with whey peptides on blood pressure in patients with mild hypertension	Lee YM, Skurk T, Hennig M, Hauner H.	Eur J Nutr. 2007 Feb;46(1):21-7. doi: 10.1007/s00394-006-0625-8. Epub 2006 Dec 15.	Lee YM	Eur J Nutr	2007	21/12/2006			10.1007/s00394-006-0625-8
17158417	Posthospital discharge feeding for preterm infants: effects of standard compared with enriched milk formula on growth, bone mass, and body composition	Koo WW, Hockman EM.	Am J Clin Nutr. 2006 Dec;84(6):1357-64. doi: 10.1093/ajcn/84.6.1357.	Koo WW	Am J Clin Nutr	2006	13/12/2006			10.1093/ajcn/84.6.1357
17146218	Effects of human milk fortification on morbidity factors in very low birth weight infants	Bhat BA, Gupta B.	Ann Saudi Med. 2003 Jan-Mar;23(1-2):28-31. doi: 10.5144/0256-4947.2003.28.	Bhat BA	Ann Saudi Med	2003	6/12/2006			10.5144/0256-4947.2003.28
17136043	Vitamin D fortification of milk products does not resolve hypovitaminosis D in young Finnish men	Välimäki VV, Löyttyniemi E, Välimäki MJ.	Eur J Clin Nutr. 2007 Apr;61(4):493-7. doi: 10.1038/sj.ejcn.1602550. Epub 2006 Nov 29.	Välimäki VV	Eur J Clin Nutr	2007	1/12/2006			10.1038/sj.ejcn.1602550
17132678	Effects of fortified milk on morbidity in young children in north India: community based, randomised, double masked placebo controlled trial	Sazawal S, Dhingra U, Dhingra P, Hiremath G, Kumar J, Sarkar A, Menon VP, Black RE.	BMJ. 2007 Jan 20;334(7585):140. doi: 10.1136/bmj.39035.482396.55. Epub 2006 Nov 28.	Sazawal S	BMJ	2007	30/11/2006	PMC1779825		10.1136/bmj.39035.482396.55
17116722	Predicted serum folate concentrations based on in vitro studies and kinetic modeling are consistent with measured folate concentrations in humans	Verwei M, Freidig AP, Havenaar R, Groten JP.	J Nutr. 2006 Dec;136(12):3074-8. doi: 10.1093/jn/136.12.3074.	Verwei M	J Nutr	2006	23/11/2006			10.1093/jn/136.12.3074
17100376	Effect of fortification on the osmolality of human milk	Janjindamai W, Chotsampancharoen T.	J Med Assoc Thai. 2006 Sep;89(9):1400-3.	Janjindamai W	J Med Assoc Thai	2006	15/11/2006
17089569	[Influence of the food products, enriched with pectin, on properties of potentially patogenic representatives of the microflora of the large intenstine]	Fluer FS, Kuznetsova GG, Batishcheva SIu, Matushevskaia VN, Donskaia GA.	Vopr Pitan. 2006;75(4):46-9.	Fluer FS	Vopr Pitan	2006	9/11/2006
17081826	Meeting adequate intake for dietary calcium without dairy foods in adolescents aged 9 to 18 years (National Health and Nutrition Examination Survey 2001-2002)	Gao X, Wilde PE, Lichtenstein AH, Tucker KL.	J Am Diet Assoc. 2006 Nov;106(11):1759-65. doi: 10.1016/j.jada.2006.08.019.	Gao X	J Am Diet Assoc	2006	4/11/2006			10.1016/j.jada.2006.08.019
17081825	Back to basics: have milk with meals	Weaver CM.	J Am Diet Assoc. 2006 Nov;106(11):1756-8. doi: 10.1016/j.jada.2006.09.020.	Weaver CM	J Am Diet Assoc	2006	4/11/2006			10.1016/j.jada.2006.09.020
17081823	The settling problem in calcium-fortified soybean drinks	Heaney RP, Rafferty K.	J Am Diet Assoc. 2006 Nov;106(11):1753; author reply 1755. doi: 10.1016/j.jada.2006.08.008.	Heaney RP	J Am Diet Assoc	2006	4/11/2006			10.1016/j.jada.2006.08.008
17076214	Local production and provision of ready-to-use therapeutic food (RUTF) spread for the treatment of severe childhood malnutrition	Manary MJ.	Food Nutr Bull. 2006 Sep;27(3 Suppl):S83-9. doi: 10.1177/15648265060273S305.	Manary MJ	Food Nutr Bull	2006	2/11/2006			10.1177/15648265060273S305
17055672	Benefits of maternal and donor human milk for premature infants	Heiman H, Schanler RJ.	Early Hum Dev. 2006 Dec;82(12):781-7. doi: 10.1016/j.earlhumdev.2006.09.009. Epub 2006 Oct 20.	Heiman H	Early Hum Dev	2006	24/10/2006			10.1016/j.earlhumdev.2006.09.009
17033530	Growth and change in blood haemoglobin concentration among underweight Malawian infants receiving fortified spreads for 12 weeks: a preliminary trial	Kuusipalo H, Maleta K, Briend A, Manary M, Ashorn P.	J Pediatr Gastroenterol Nutr. 2006 Oct;43(4):525-32. doi: 10.1097/01.mpg.0000235981.26700.d3.	Kuusipalo H	J Pediatr Gastroenterol Nutr	2006	13/10/2006			10.1097/01.mpg.0000235981.26700.d3
17033528	Effect of a low-cost food on the recovery and death rate of malnourished children	Greco L, Balungi J, Amono K, Iriso R, Corrado B.	J Pediatr Gastroenterol Nutr. 2006 Oct;43(4):512-7. doi: 10.1097/01.mpg.0000239740.17606.49.	Greco L	J Pediatr Gastroenterol Nutr	2006	13/10/2006			10.1097/01.mpg.0000239740.17606.49
17030114	Effect of calcium fortified milk supplementation with or without vitamin K on biochemical markers of bone turnover in premenopausal women	Kruger MC, Booth CL, Coad J, Schollum LM, Kuhn-Sherlock B, Shearer MJ.	Nutrition. 2006 Nov-Dec;22(11-12):1120-8. doi: 10.1016/j.nut.2006.08.008. Epub 2006 Oct 9.	Kruger MC	Nutrition	2006	13/10/2006			10.1016/j.nut.2006.08.008
17028761	Sodium intake in very low birth weight infants: is more always better?	Baumgart S.	J Pediatr (Rio J). 2006 Sep-Oct;82(5):317-8. doi: 10.2223/JPED.1537.	Baumgart S	J Pediatr (Rio J)	2006	10/10/2006			10.2223/JPED.1537
17024140	Effects of human milk fortifier on the antimicrobial properties of human milk	Ovali F, Ciftçi I, Cetinkaya Z, Bükülmez A.	J Perinatol. 2006 Dec;26(12):761-3. doi: 10.1038/sj.jp.7211610. Epub 2006 Oct 5.	Ovali F	J Perinatol	2006	7/10/2006			10.1038/sj.jp.7211610
17016954	Efficacy trials of a micronutrient dietary supplement in schoolchildren and pregnant women in Tanzania	Latham MC, Ash DM, Makola D, Tatala SR, Ndossi GD, Mehansho H.	Food Nutr Bull. 2003 Dec;24(4 Suppl):S120-8. doi: 10.1177/15648265030244S209.	Latham MC	Food Nutr Bull	2003	5/10/2006			10.1177/15648265030244S209
17010257	Effect of iron supplementation on physical growth in children: systematic review of randomised controlled trials	Sachdev H, Gera T, Nestel P.	Public Health Nutr. 2006 Oct;9(7):904-20. doi: 10.1017/phn2005918.	Sachdev H	Public Health Nutr	2006	3/10/2006			10.1017/phn2005918
17009166	Bioavailability of vitamins A and E from whole and vitamin-fortified milks in control subjects	Herrero-Barbudo C, Olmedilla-Alonso B, Granado-Lorencio F, Blanco-Navarro I.	Eur J Nutr. 2006 Oct;45(7):391-8. doi: 10.1007/s00394-006-0612-0. Epub 2006 Sep 28.	Herrero-Barbudo C	Eur J Nutr	2006	30/09/2006			10.1007/s00394-006-0612-0
17006524	Adjustable fortification of human milk fed to preterm infants	Cooke RJ.	J Perinatol. 2006 Oct;26(10):591-2. doi: 10.1038/sj.jp.7211576.	Cooke RJ	J Perinatol	2006	29/09/2006			10.1038/sj.jp.7211576
17006260	Nutritional megaloblastic anemia in young Turkish children is associated with vitamin B-12 deficiency and psychomotor retardation	Katar S, Nuri Ozbek M, Yaramiş A, Ecer S.	J Pediatr Hematol Oncol. 2006 Sep;28(9):559-62. doi: 10.1097/01.mph.0000212958.89091.c0.	Katar S	J Pediatr Hematol Oncol	2006	29/09/2006			10.1097/01.mph.0000212958.89091.c0
16988138	Fortifying milk with ferrous gluconate and zinc oxide in a public nutrition program reduced the prevalence of anemia in toddlers	Villalpando S, Shamah T, Rivera JA, Lara Y, Monterrubio E.	J Nutr. 2006 Oct;136(10):2633-7. doi: 10.1093/jn/136.10.2633.	Villalpando S	J Nutr	2006	22/09/2006			10.1093/jn/136.10.2633
16972962	Critical appraisal of the management of severe malnutrition: 2. Dietary management	Brewster DR.	J Paediatr Child Health. 2006 Oct;42(10):575-82. doi: 10.1111/j.1440-1754.2006.00932.x.	Brewster DR	J Paediatr Child Health	2006	16/09/2006			10.1111/j.1440-1754.2006.00932.x
16898885	Audit of feeding practices in babies<1200 g or 30 weeks gestation during the first month of life	Cormack BE, Bloomfield FH.	J Paediatr Child Health. 2006 Jul-Aug;42(7-8):458-63. doi: 10.1111/j.1440-1754.2006.00897.x.	Cormack BE	J Paediatr Child Health	2006	11/08/2006			10.1111/j.1440-1754.2006.00897.x
16886050	Resurrection of vitamin D deficiency and rickets	Holick MF.	J Clin Invest. 2006 Aug;116(8):2062-72. doi: 10.1172/JCI29449.	Holick MF	J Clin Invest	2006	4/08/2006	PMC1523417		10.1172/JCI29449
16885989	Adjustable fortification of human milk fed to preterm infants: does it make a difference?	Arslanoglu S, Moro GE, Ziegler EE.	J Perinatol. 2006 Oct;26(10):614-21. doi: 10.1038/sj.jp.7211571. Epub 2006 Aug 3.	Arslanoglu S	J Perinatol	2006	4/08/2006			10.1038/sj.jp.7211571
16885927	Impact of national fortification of fluid milks and margarines with vitamin D on dietary intake and serum 25-hydroxyvitamin D concentration in 4-year-old children	Piirainen T, Laitinen K, Isolauri E.	Eur J Clin Nutr. 2007 Jan;61(1):123-8. doi: 10.1038/sj.ejcn.1602506. Epub 2006 Aug 2.	Piirainen T	Eur J Clin Nutr	2007	4/08/2006			10.1038/sj.ejcn.1602506
16871349	Fractional sodium excretion, urinary osmolality and specific gravity in preterm infants fed with fortified donor human milk	Tanaka A, Rugolo LM, Miranda AF, Trindade CE.	J Pediatr (Rio J). 2006 Sep-Oct;82(5):335-40. doi: 10.2223/JPED.1504. Epub 2006 Jul 21.	Tanaka A	J Pediatr (Rio J)	2006	28/07/2006			10.2223/JPED.1504
16840602	Effects of dried dairy ingredients on physical and sensory properties of nonfat yogurt	Isleten M, Karagul-Yuceer Y.	J Dairy Sci. 2006 Aug;89(8):2865-72. doi: 10.3168/jds.S0022-0302(06)72559-0.	Isleten M	J Dairy Sci	2006	15/07/2006			10.3168/jds.S0022-0302(06)72559-0
16782490	Effect of timing of umbilical cord clamping on iron status in Mexican infants: a randomised controlled trial	Chaparro CM, Neufeld LM, Tena Alavez G, Eguia-Líz Cedillo R, Dewey KG.	Lancet. 2006 Jun 17;367(9527):1997-2004. doi: 10.1016/S0140-6736(06)68889-2.	Chaparro CM	Lancet	2006	20/06/2006			10.1016/S0140-6736(06)68889-2
16775583	Intake of vitamin D by Finnish children aged 3 months to 3 years in relation to sociodemographic factors	Räsänen M, Kronberg-Kippilä C, Ahonen S, Uusitalo L, Kautiainen S, Erkkola M, Veijola R, Knip M, Kaila M, Virtanen SM.	Eur J Clin Nutr. 2006 Nov;60(11):1317-22. doi: 10.1038/sj.ejcn.1602459. Epub 2006 Jun 14.	Räsänen M	Eur J Clin Nutr	2006	16/06/2006			10.1038/sj.ejcn.1602459
16771104	Early growth of very low birth weight infants	Were FN, Bwibo NO.	East Afr Med J. 2006 Mar;83(3):84-9. doi: 10.4314/eamj.v83i3.9402.	Were FN	East Afr Med J	2006	15/06/2006			10.4314/eamj.v83i3.9402
16768845	Influence of fish oil on ruminal biohydrogenation of C18 unsaturated fatty acids	Wasowska I, Maia MR, Niedźwiedzka KM, Czauderna M, Ribeiro JM, Devillard E, Shingfield KJ, Wallace RJ.	Br J Nutr. 2006 Jun;95(6):1199-211. doi: 10.1079/bjn20061783.	Wasowska I	Br J Nutr	2006	14/06/2006			10.1079/bjn20061783
16768281	[Fortification of food with vitamin D is a reasonable approach to fracture prophylaxis]	Lips P.	Ned Tijdschr Geneeskd. 2006 May 27;150(21):1180.	Lips P	Ned Tijdschr Geneeskd	2006	14/06/2006
16751143	Occurrence of ivermectin in bovine milk from the Brazilian retail market	Lobato V, Rath S, Reyes FG.	Food Addit Contam. 2006 Jul;23(7):668-73. doi: 10.1080/02652030600627206.	Lobato V	Food Addit Contam	2006	6/06/2006			10.1080/02652030600627206
16738738	Effects of zinc supplementation on 1- to 5-year old children	Silva AP, Vitolo MR, Zara LF, Castro CF.	J Pediatr (Rio J). 2006 May-Jun;82(3):227-31. doi: 10.2223/JPED.1480. Epub 2006 May 26.	Silva AP	J Pediatr (Rio J)	2006	2/06/2006			10.2223/JPED.1480
16725396	Long-term effects of calcium-vitamin-D3-fortified milk on bone geometry and strength in older men	Daly RM, Bass S, Nowson C.	Bone. 2006 Oct;39(4):946-53. doi: 10.1016/j.bone.2006.04.003. Epub 2006 May 24.	Daly RM	Bone	2006	27/05/2006			10.1016/j.bone.2006.04.003
16721398	Effects of low-fat hard cheese enriched with plant stanol esters on serum lipids and apolipoprotein B in mildly hypercholesterolaemic subjects	Jauhiainen T, Salo P, Niittynen L, Poussa T, Korpela R.	Eur J Clin Nutr. 2006 Nov;60(11):1253-7. doi: 10.1038/sj.ejcn.1602445. Epub 2006 May 24.	Jauhiainen T	Eur J Clin Nutr	2006	25/05/2006			10.1038/sj.ejcn.1602445
16719919	Study protocol: a double blind placebo controlled trial examining the effect of domperidone on the composition of breast milk [NCT00308334]	Campbell-Yeo ML, Allen AC, Joseph KS, Ledwidge JM, Allen VM, Dooley KC.	BMC Pregnancy Childbirth. 2006 May 23;6:17. doi: 10.1186/1471-2393-6-17.	Campbell-Yeo ML	BMC Pregnancy Childbirth	2006	25/05/2006	PMC1562444		10.1186/1471-2393-6-17
16707992	Feeding preterm infants after hospital discharge: a commentary by the ESPGHAN Committee on Nutrition	ESPGHAN Committee on Nutrition; Aggett PJ, Agostoni C, Axelsson I, De Curtis M, Goulet O, Hernell O, Koletzko B, Lafeber HN, Michaelsen KF, Puntis JW, Rigo J, Shamir R, Szajewska H, Turck D, Weaver LT.	J Pediatr Gastroenterol Nutr. 2006 May;42(5):596-603. doi: 10.1097/01.mpg.0000221915.73264.c7.	ESPGHAN Committee on Nutrition	J Pediatr Gastroenterol Nutr	2006	19/05/2006			10.1097/01.mpg.0000221915.73264.c7
16701922	Effects of milk enriched with omega-3 fatty acid, oleic acid and folic acid in patients with metabolic syndrome	Benito P, Caballero J, Moreno J, Gutiérrez-Alcántara C, Muñoz C, Rojo G, Garcia S, Soriguer FC.	Clin Nutr. 2006 Aug;25(4):581-7. doi: 10.1016/j.clnu.2005.12.006. Epub 2006 May 15.	Benito P	Clin Nutr	2006	17/05/2006			10.1016/j.clnu.2005.12.006
16640200	[Iron concentration and acceptation of yoghurt prepared in casting iron pots (iron migration and acceptation of yogurt)]	Quintaes KD, Almeyda Haj-Isa NM, Morgano MA.	Arch Latinoam Nutr. 2005 Dec;55(4):361-6.	Quintaes KD	Arch Latinoam Nutr	2005	28/04/2006
16625803	Iron deficiency and anemia prevalence and associated etiologic risk factors in First Nations and Inuit communities in Northern Ontario and Nunavut	Christofides A, Schauer C, Zlotkin SH.	Can J Public Health. 2005 Jul-Aug;96(4):304-7. doi: 10.1007/BF03405171.	Christofides A	Can J Public Health	2005	22/04/2006	PMC6975618		10.1007/BF03405171
16618499	Vitamin D in foods and as supplements	Lamberg-Allardt C.	Prog Biophys Mol Biol. 2006 Sep;92(1):33-8. doi: 10.1016/j.pbiomolbio.2006.02.017. Epub 2006 Feb 28.	Lamberg-Allardt C	Prog Biophys Mol Biol	2006	19/04/2006			10.1016/j.pbiomolbio.2006.02.017
16610189	[Current issues regarding organic food]	Petrariu FD, Gavăt V, Cozma AG.	Rev Med Chir Soc Med Nat Iasi. 2005 Oct-Dec;109(4):866-70.	Petrariu FD	Rev Med Chir Soc Med Nat Iasi	2005	14/04/2006
16582026	Changes in calcium intake and association with beverage consumption and demographics: comparing data from CSFII 1994-1996, 1998 and NHANES 1999-2002	Forshee RA, Anderson PA, Storey ML.	J Am Coll Nutr. 2006 Apr;25(2):108-16. doi: 10.1080/07315724.2006.10719520.	Forshee RA	J Am Coll Nutr	2006	4/04/2006			10.1080/07315724.2006.10719520
16581577	Transient zinc deficiency in a breast fed, premature infant	Coelho S, Fernandes B, Rodrigues F, Reis JP, Moreno A, Figueiredo A.	Eur J Dermatol. 2006 Mar-Apr;16(2):193-5.	Coelho S	Eur J Dermatol	2006	4/04/2006
16573356	Vegetarian diets : nutritional considerations for athletes	Venderley AM, Campbell WW.	Sports Med. 2006;36(4):293-305. doi: 10.2165/00007256-200636040-00002.	Venderley AM	Sports Med	2006	1/04/2006			10.2165/00007256-200636040-00002
16567156	Acceptability of soymilk as a calcium-rich beverage in elementary school children	Reilly JK, Lanou AJ, Barnard ND, Seidl K, Green AA.	J Am Diet Assoc. 2006 Apr;106(4):590-3. doi: 10.1016/j.jada.2006.01.010.	Reilly JK	J Am Diet Assoc	2006	29/03/2006			10.1016/j.jada.2006.01.010
16556615	Donor breast milk versus infant formula for preterm infants: systematic review and meta-analysis	Boyd CA, Quigley MA, Brocklehurst P.	Arch Dis Child Fetal Neonatal Ed. 2007 May;92(3):F169-75. doi: 10.1136/adc.2005.089490. Epub 2006 Mar 23.	Boyd CA	Arch Dis Child Fetal Neonatal Ed	2007	25/03/2006	PMC2675323		10.1136/adc.2005.089490
16553249	Growth and breastfeeding among low birth weight infants fed with or without protein enrichment of human milk	Funkquist EL, Tuvemo T, Jonsson B, Serenius F, Hedberg-Nyqvist K.	Ups J Med Sci. 2006;111(1):97-108. doi: 10.3109/2000-1967-021.	Funkquist EL	Ups J Med Sci	2006	24/03/2006			10.3109/2000-1967-021
16540798	Docosahexaenoic acid in red blood cells of term infants receiving two levels of long-chain polyunsaturated fatty acids	Hoffman DR, Wheaton DK, James KJ, Tuazon M, Diersen-Schade DA, Harris CL, Stolz S, Berseth CL.	J Pediatr Gastroenterol Nutr. 2006 Mar;42(3):287-92. doi: 10.1097/01.mpg.0000189366.91792.64.	Hoffman DR	J Pediatr Gastroenterol Nutr	2006	17/03/2006			10.1097/01.mpg.0000189366.91792.64
16522927	Growth, tolerance and biochemical measures in healthy infants fed a partially hydrolyzed rice protein-based formula: a randomized, blinded, prospective trial	Lasekan JB, Koo WW, Walters J, Neylan M, Luebbers S.	J Am Coll Nutr. 2006 Feb;25(1):12-9. doi: 10.1080/07315724.2006.10719509.	Lasekan JB	J Am Coll Nutr	2006	9/03/2006			10.1080/07315724.2006.10719509
16522922	Growth, bone mass, and vitamin D status of Chinese adolescent girls 3 y after withdrawal of milk supplementation	Zhu K, Zhang Q, Foo LH, Trube A, Ma G, Hu X, Du X, Cowell CT, Fraser DR, Greenfield H.	Am J Clin Nutr. 2006 Mar;83(3):714-21. doi: 10.1093/ajcn.83.3.714.	Zhu K	Am J Clin Nutr	2006	9/03/2006			10.1093/ajcn.83.3.714
16522912	Longitudinal examination of 24-h urinary iodine excretion in schoolchildren as a sensitive, hydration status-independent research tool for studying iodine status	Remer T, Fonteyn N, Alexy U, Berkemeyer S.	Am J Clin Nutr. 2006 Mar;83(3):639-46. doi: 10.1093/ajcn.83.3.639.	Remer T	Am J Clin Nutr	2006	9/03/2006			10.1093/ajcn.83.3.639
16522911	Iron status and food matrix strongly affect the relative bioavailability of ferric pyrophosphate in humans	Moretti D, Zimmermann MB, Wegmüller R, Walczyk T, Zeder C, Hurrell RF.	Am J Clin Nutr. 2006 Mar;83(3):632-8. doi: 10.1093/ajcn.83.3.632.	Moretti D	Am J Clin Nutr	2006	9/03/2006			10.1093/ajcn.83.3.632
16492440	Starch thickening of human milk is ineffective in reducing the gastroesophageal reflux in preterm infants: a crossover study using intraluminal impedance	Corvaglia L, Ferlini M, Rotatori R, Paoletti V, Alessandroni R, Cocchi G, Faldella G.	J Pediatr. 2006 Feb;148(2):265-8. doi: 10.1016/j.jpeds.2005.09.034.	Corvaglia L	J Pediatr	2006	24/02/2006			10.1016/j.jpeds.2005.09.034
16491287	Calcium- and vitamin D3-fortified milk reduces bone loss at clinically relevant skeletal sites in older men: a 2-year randomized controlled trial	Daly RM, Brown M, Bass S, Kukuljan S, Nowson C.	J Bone Miner Res. 2006 Mar;21(3):397-405. doi: 10.1359/JBMR.051206. Epub 2005 Dec 19.	Daly RM	J Bone Miner Res	2006	24/02/2006			10.1359/JBMR.051206
16482069	Vitamin D fortification as public health policy: significant improvement in vitamin D status in young Finnish men	Laaksi IT, Ruohola JP, Ylikomi TJ, Auvinen A, Haataja RI, Pihlajamäki HK, Tuohimaa PJ.	Eur J Clin Nutr. 2006 Aug;60(8):1035-8. doi: 10.1038/sj.ejcn.1602414. Epub 2006 Feb 15.	Laaksi IT	Eur J Clin Nutr	2006	17/02/2006			10.1038/sj.ejcn.1602414
16469989	Absorption of calcium from milks enriched with fructo-oligosaccharides, caseinophosphopeptides, tricalcium phosphate, and milk solids	López-Huertas E, Teucher B, Boza JJ, Martínez-Férez A, Majsak-Newman G, Baró L, Carrero JJ, González-Santiago M, Fonollá J, Fairweather-Tait S.	Am J Clin Nutr. 2006 Feb;83(2):310-6. doi: 10.1093/ajcn/83.2.310.	López-Huertas E	Am J Clin Nutr	2006	14/02/2006			10.1093/ajcn/83.2.310
16469975	The acute and chronic toxic effects of vitamin A	Penniston KL, Tanumihardjo SA.	Am J Clin Nutr. 2006 Feb;83(2):191-201. doi: 10.1093/ajcn/83.2.191.	Penniston KL	Am J Clin Nutr	2006	14/02/2006			10.1093/ajcn/83.2.191
16452918	Fat-soluble vitamins in breast-fed preterm and term infants	Henriksen C, Helland IB, Rønnestad A, Grønn M, Iversen PO, Drevon CA.	Eur J Clin Nutr. 2006 Jun;60(6):756-62. doi: 10.1038/sj.ejcn.1602379. Epub 2006 Feb 1.	Henriksen C	Eur J Clin Nutr	2006	3/02/2006			10.1038/sj.ejcn.1602379
16448177	Comparison of effects of high-pressure processing and heat treatment on immunoactivity of bovine milk immunoglobulin G in enriched soymilk under equivalent microbial inactivation levels	Li SQ, Zhang HQ, Balasubramaniam VM, Lee YZ, Bomser JA, Schwartz SJ, Dunne CP.	J Agric Food Chem. 2006 Feb 8;54(3):739-46. doi: 10.1021/jf0516181.	Li SQ	J Agric Food Chem	2006	2/02/2006			10.1021/jf0516181
22061566	A high dietary iodine increases thyroid iodine stores and iodine concentration in blood serum but has little effect on muscle iodine content in pigs	Schöne F, Zimmermann C, Quanz G, Richter G, Leiterer M.	Meat Sci. 2006 Feb;72(2):365-72. doi: 10.1016/j.meatsci.2005.08.017. Epub 2005 Oct 24.	Schöne F	Meat Sci	2006	9/11/2011			10.1016/j.meatsci.2005.08.017
16443254	Trace determination of 1-aminopropanone, a potential marker for wastewater contamination by liquid chromatography and atmospheric pressure chemical ionization-mass spectrometry	Singh SP, Gardinali PR.	Water Res. 2006 Feb;40(3):588-94. doi: 10.1016/j.watres.2005.11.036. Epub 2006 Jan 26.	Singh SP	Water Res	2006	31/01/2006			10.1016/j.watres.2005.11.036
16441932	Folate absorption from folate-fortified and processed foods using a human ileostomy model	Witthöft CM, Arkbåge K, Johansson M, Lundin E, Berglund G, Zhang JX, Lennernäs H, Dainty JR.	Br J Nutr. 2006 Jan;95(1):181-7. doi: 10.1079/bjn20051620.	Witthöft CM	Br J Nutr	2006	31/01/2006			10.1079/bjn20051620
16410878	[Prevalence and factors associated with iron deficiency in infants treated at a primary care center in Belém, Pará, Brazil]	Neves MB, da Silva EM, de Morais MB.	Cad Saude Publica. 2005 Nov-Dec;21(6):1911-8. doi: 10.1590/s0102-311x2005000600041. Epub 2006 Jan 9.	Neves MB	Cad Saude Publica	2005	18/01/2006			10.1590/s0102-311x2005000600041
16390209	Effect of exposure to soil-bound polycyclic aromatic hydrocarbons on milk contaminations of parent compounds and their monohydroxylated metabolites	Lutz S, Feidt C, Monteau F, Rychen G, Le Bizec B, Jurjanz S.	J Agric Food Chem. 2006 Jan 11;54(1):263-8. doi: 10.1021/jf0522210.	Lutz S	J Agric Food Chem	2006	5/01/2006			10.1021/jf0522210
16376628	Sources of energy and nutrients in the diets of infants and toddlers	Fox MK, Reidy K, Novak T, Ziegler P.	J Am Diet Assoc. 2006 Jan;106(1 Suppl 1):S28-42. doi: 10.1016/j.jada.2005.09.034.	Fox MK	J Am Diet Assoc	2006	27/12/2005			10.1016/j.jada.2005.09.034
16332670	Importance of arachidonic acid in long-chain polyunsaturated fatty acid-supplemented infant formula	Kuratko C, Arterburn L, Hoffman JP, Nelson EB.	Am J Clin Nutr. 2005 Dec;82(6):1353-4; author reply 1354-5. doi: 10.1093/ajcn/82.6.1353.	Kuratko C	Am J Clin Nutr	2005	8/12/2005			10.1093/ajcn/82.6.1353
16321598	The use of novel foods enriched with long-chain n-3 fatty acids to increase dietary intake: a comparison of methodologies assessing nutrient intake	Patch CS, Tapsell LC, Mori TA, Meyer BJ, Murphy KJ, Mansour J, Noakes M, Clifton PM, Puddey IB, Beilin LJ, Annison G, Howe PR.	J Am Diet Assoc. 2005 Dec;105(12):1918-26. doi: 10.1016/j.jada.2005.09.001.	Patch CS	J Am Diet Assoc	2005	3/12/2005			10.1016/j.jada.2005.09.001
16285417	[Measuring iron levels relative to the type of milk consumed within a population of 16 to 18 month old French infants]	Vincelet C, Foucault C.	Sante Publique. 2005 Sep;17(3):339-46. doi: 10.3917/spub.053.0339.	Vincelet C	Sante Publique	2005	16/11/2005			10.3917/spub.053.0339
16234834	Effect of dietary nucleotide supplementation on growth and immune function in term infants: a randomized controlled trial	Hawkes JS, Gibson RA, Roberton D, Makrides M.	Eur J Clin Nutr. 2006 Feb;60(2):254-64. doi: 10.1038/sj.ejcn.1602310.	Hawkes JS	Eur J Clin Nutr	2006	20/10/2005			10.1038/sj.ejcn.1602310
16234829	Intake occasion affects the serum cholesterol lowering of a plant sterol-enriched single-dose yoghurt drink in mildly hypercholesterolaemic subjects	Doornbos AM, Meynen EM, Duchateau GS, van der Knaap HC, Trautwein EA.	Eur J Clin Nutr. 2006 Mar;60(3):325-33. doi: 10.1038/sj.ejcn.1602318.	Doornbos AM	Eur J Clin Nutr	2006	20/10/2005			10.1038/sj.ejcn.1602318
16214769	Post-discharge nutrition for the preterm infant	Schanler RJ.	Acta Paediatr Suppl. 2005 Oct;94(449):68-73. doi: 10.1111/j.1651-2227.2005.tb02158.x.	Schanler RJ	Acta Paediatr Suppl	2005	11/10/2005			10.1111/j.1651-2227.2005.tb02158.x
16214768	Human milk supplementation for preterm infants	Schanler RJ.	Acta Paediatr Suppl. 2005 Oct;94(449):64-7. doi: 10.1111/j.1651-2227.2005.tb02157.x.	Schanler RJ	Acta Paediatr Suppl	2005	11/10/2005			10.1111/j.1651-2227.2005.tb02157.x
16205511	Influence of feeding patterns and other factors on early somatic growth of healthy, preterm infants in home-based kangaroo mother care: a cohort study	Charpak N, Ruiz-Peláez JG, Figueroa Z; Kangaroo Research Team.	J Pediatr Gastroenterol Nutr. 2005 Oct;41(4):430-7. doi: 10.1097/01.mpg.0000177310.86909.52.	Charpak N	J Pediatr Gastroenterol Nutr	2005	6/10/2005			10.1097/01.mpg.0000177310.86909.52
16183357	Fortified breast milk safety	Dalidowitz C.	J Am Diet Assoc. 2005 Oct;105(10):1572-3. doi: 10.1016/j.jada.2005.08.022.	Dalidowitz C	J Am Diet Assoc	2005	27/09/2005			10.1016/j.jada.2005.08.022
16183356	Fortifying fresh human milk with commercial powdered human milk fortifiers does not affect bacterial growth during 6 hours at room temperature	Telang S, Berseth CL, Ferguson PW, Kinder JM, DeRoin M, Petschow BW.	J Am Diet Assoc. 2005 Oct;105(10):1567-72. doi: 10.1016/j.jada.2005.07.006.	Telang S	J Am Diet Assoc	2005	27/09/2005			10.1016/j.jada.2005.07.006
16177199	Calcium bioavailability of calcium carbonate fortified soymilk is equivalent to cow's milk in young women	Zhao Y, Martin BR, Weaver CM.	J Nutr. 2005 Oct;135(10):2379-82. doi: 10.1093/jn/135.10.2379.	Zhao Y	J Nutr	2005	24/09/2005			10.1093/jn/135.10.2379
16173334	Incidental finding of vitamin-D deficient rickets in an otherwise healthy infant--a reappraisal of current vitamin-D supplementation guidelines	Alouf B, Grigalonis M.	J Natl Med Assoc. 2005 Aug;97(8):1170-3.	Alouf B	J Natl Med Assoc	2005	22/09/2005	PMC2576000
16168592	Short-term trial of a liquid ketogenic milk to infants with West syndrome	Kang HC, Kim HD, Kim DW.	Brain Dev. 2006 Jan;28(1):67. doi: 10.1016/j.braindev.2005.04.002. Epub 2005 Sep 15.	Kang HC	Brain Dev	2006	20/09/2005			10.1016/j.braindev.2005.04.002
16162516	Ingestion of milk fermented by genetically modified Lactococcus lactis improves the riboflavin status of deficient rats	LeBlanc JG, Burgess C, Sesma F, Savoy de Giori G, van Sinderen D.	J Dairy Sci. 2005 Oct;88(10):3435-42. doi: 10.3168/jds.s0022-0302(05)73027-7.	LeBlanc JG	J Dairy Sci	2005	16/09/2005			10.3168/jds.s0022-0302(05)73027-7
16158465	Extrauterine growth restriction in preterm infants: importance of optimizing nutrition in neonatal intensive care units	Yu VY.	Croat Med J. 2005 Oct;46(5):737-43.	Yu VY	Croat Med J	2005	15/09/2005
16155269	Effect of supplementation with cobalamin carried either by a milk product or a capsule in mildly cobalamin-deficient elderly Dutch persons	Dhonukshe-Rutten RA, van Zutphen M, de Groot LC, Eussen SJ, Blom HJ, van Staveren WA.	Am J Clin Nutr. 2005 Sep;82(3):568-74. doi: 10.1093/ajcn.82.3.568.	Dhonukshe-Rutten RA	Am J Clin Nutr	2005	13/09/2005			10.1093/ajcn.82.3.568
16153334	The National Food Consumption Survey (NFCS): South Africa, 1999	Labadarios D, Steyn NP, Maunder E, MacIntryre U, Gericke G, Swart R, Huskisson J, Dannhauser A, Vorster HH, Nesmvuni AE, Nel JH.	Public Health Nutr. 2005 Aug;8(5):533-43. doi: 10.1079/phn2005816.	Labadarios D	Public Health Nutr	2005	13/09/2005			10.1079/phn2005816
16149743	Dietary nucleotides do not alter erythrocyte long-chain polyunsaturated fatty acids in formula-fed term infants	Gibson RA, Hawkes JS, Makrides M.	Lipids. 2005 Jun;40(6):631-4. doi: 10.1007/s11745-005-1425-x.	Gibson RA	Lipids	2005	10/09/2005			10.1007/s11745-005-1425-x
16133646	A prospective study of the effects of 1-year calcium-fortified soy milk supplementation on dietary calcium intake and bone health in Chinese adolescent girls aged 14 to 16	Ho SC, Guldan GS, Woo J, Yu R, Tse MM, Sham A, Cheng J.	Osteoporos Int. 2005 Dec;16(12):1907-16. doi: 10.1007/s00198-005-1963-8. Epub 2005 Aug 18.	Ho SC	Osteoporos Int	2005	1/09/2005			10.1007/s00198-005-1963-8
16124335	Nutrition for preterm infants after hospital discharge	Carver JD.	Adv Pediatr. 2005;52:23-47. doi: 10.1016/j.yapd.2005.03.002.	Carver JD	Adv Pediatr	2005	30/08/2005			10.1016/j.yapd.2005.03.002
16121201	Effect of human milk fortifiers on bacterial growth in human milk	Santiago MS, Codipilly CN, Potak DC, Schanler RJ.	J Perinatol. 2005 Oct;25(10):647-9. doi: 10.1038/sj.jp.7211368.	Santiago MS	J Perinatol	2005	27/08/2005			10.1038/sj.jp.7211368
16115358	Incorporation of cis-9, trans-11 conjugated linoleic acid and vaccenic acid (trans-11 18 : 1) into plasma and leucocyte lipids in healthy men consuming dairy products naturally enriched in these fatty acids	Burdge GC, Tricon S, Morgan R, Kliem KE, Childs C, Jones E, Russell JJ, Grimble RF, Williams CM, Yaqoob P, Calder PC.	Br J Nutr. 2005 Aug;94(2):237-43. doi: 10.1079/bjn20051506.	Burdge GC	Br J Nutr	2005	24/08/2005			10.1079/bjn20051506
16096139	In vitro evaluation of iron solubility and dialyzability of various iron fortificants and of iron-fortified milk products targeted for infants and toddlers	Kapsokefalou M, Alexandropoulou I, Komaitis M, Politis I.	Int J Food Sci Nutr. 2005 Jun;56(4):293-302. doi: 10.1080/09637480500146515.	Kapsokefalou M	Int J Food Sci Nutr	2005	13/08/2005			10.1080/09637480500146515
16080798	Iron absorption and oxidant stress during erythropoietin therapy in very low birth weight premature infants: a cohort study	Friel JK, Aziz K, Andrews WL, Serfass RE.	BMC Pediatr. 2005 Aug 5;5:29. doi: 10.1186/1471-2431-5-29.	Friel JK	BMC Pediatr	2005	6/08/2005	PMC1199603		10.1186/1471-2431-5-29
16056105	Whole body bone mineral content is similar at discharge from the hospital in premature infants receiving fortified breast milk or preterm formula	De Schepper J, Cools F, Vandenplas Y, Louis O.	J Pediatr Gastroenterol Nutr. 2005 Aug;41(2):230-4. doi: 10.1097/01.mpg.0000172883.93042.8f.	De Schepper J	J Pediatr Gastroenterol Nutr	2005	2/08/2005			10.1097/01.mpg.0000172883.93042.8f
16046261	Dietary recommendations to meet both endocrine and autocrine needs of Vitamin D	Whiting SJ, Calvo MS.	J Steroid Biochem Mol Biol. 2005 Oct;97(1-2):7-12. doi: 10.1016/j.jsbmb.2005.06.022. Epub 2005 Jul 25.	Whiting SJ	J Steroid Biochem Mol Biol	2005	28/07/2005			10.1016/j.jsbmb.2005.06.022
16036073	Management of vitamin d depletion in postmenopausal women	Rao DS, Alqurashi S.	Curr Osteoporos Rep. 2003 Dec;1(3):110-5. doi: 10.1007/s11914-996-0005-6.	Rao DS	Curr Osteoporos Rep	2003	23/07/2005			10.1007/s11914-996-0005-6
16028632	The effect of calcium salts, ascorbic acid and peptic pH on calcium, zinc and iron bioavailabilities from fortified human milk using an in vitro digestion/Caco-2 cell model	Etcheverry P, Wallingford JC, Miller DD, Glahn RP.	Int J Vitam Nutr Res. 2005 May;75(3):171-8. doi: 10.1024/0300-9831.75.3.171.	Etcheverry P	Int J Vitam Nutr Res	2005	21/07/2005			10.1024/0300-9831.75.3.171
16027207	Chemical, physical, and sensory properties of dairy products enriched with conjugated linoleic acid	Jones EL, Shingfield KJ, Kohen C, Jones AK, Lupoli B, Grandison AS, Beever DE, Williams CM, Calder PC, Yaqoob P.	J Dairy Sci. 2005 Aug;88(8):2923-37. doi: 10.3168/jds.S0022-0302(05)72973-8.	Jones EL	J Dairy Sci	2005	20/07/2005			10.3168/jds.S0022-0302(05)72973-8
16009635	Allergenicity, trypsin inhibitor activity and nutritive quality of enzymatically modified soy proteins	De La Barca AM, Wall A, López-Díaz JA.	Int J Food Sci Nutr. 2005 May;56(3):203-11. doi: 10.1080/09637480500146762.	De La Barca AM	Int J Food Sci Nutr	2005	13/07/2005			10.1080/09637480500146762
15990635	Whole body protein turnover and urea production of preterm small for gestational age infants fed fortified human milk or preterm formula	de Boo HA, Cranendonk A, Kulik W, Harding JE, Lafeber HN.	J Pediatr Gastroenterol Nutr. 2005 Jul;41(1):81-7. doi: 10.1097/01.mpg.0000161795.15127.2f.	de Boo HA	J Pediatr Gastroenterol Nutr	2005	2/07/2005			10.1097/01.mpg.0000161795.15127.2f
15975182	Complementary foods consumed by 6-12-month-old rural infants in South Africa are inadequate in micronutrients	Faber M.	Public Health Nutr. 2005 Jun;8(4):373-81. doi: 10.1079/phn2004685.	Faber M	Public Health Nutr	2005	25/06/2005			10.1079/phn2004685
15969529	Protection against oxidation of fish-oil-enriched milk emulsions through addition of rapeseed oil or antioxidants	Let MB, Jacobsen C, Pham KA, Meyer AS.	J Agric Food Chem. 2005 Jun 29;53(13):5429-37. doi: 10.1021/jf047960f.	Let MB	J Agric Food Chem	2005	23/06/2005			10.1021/jf047960f
15956292	Bioavailability of vitamin D from fortified process cheese and effects on vitamin D status in the elderly	Johnson JL, Mistry VV, Vukovich MD, Hogie-Lorenzen T, Hollis BW, Specker BL.	J Dairy Sci. 2005 Jul;88(7):2295-301. doi: 10.3168/jds.S0022-0302(05)72907-6.	Johnson JL	J Dairy Sci	2005	16/06/2005			10.3168/jds.S0022-0302(05)72907-6
15956047	Milk versus medicine for the treatment of iron deficiency anaemia in hospitalised infants	Wall CR, Grant CC, Taua N, Wilson C, Thompson JM.	Arch Dis Child. 2005 Oct;90(10):1033-8. doi: 10.1136/adc.2004.067876. Epub 2005 Jun 14.	Wall CR	Arch Dis Child	2005	16/06/2005	PMC1720139		10.1136/adc.2004.067876
15930443	Daily supplementation with (n-3) PUFAs, oleic acid, folic acid, and vitamins B-6 and E increases pain-free walking distance and improves risk factors in men with peripheral vascular disease	Carrero JJ, López-Huertas E, Salmerón LM, Baró L, Ros E.	J Nutr. 2005 Jun;135(6):1393-9. doi: 10.1093/jn/135.6.1393.	Carrero JJ	J Nutr	2005	3/06/2005			10.1093/jn/135.6.1393
15928685	Bioavailability of folic acid from fortified pasteurised and UHT-treated milk in humans	de Jong RJ, Verwei M, West CE, van Vliet T, Siebelink E, van den Berg H, Castenmiller JJ.	Eur J Clin Nutr. 2005 Aug;59(8):906-13. doi: 10.1038/sj.ejcn.1602159.	de Jong RJ	Eur J Clin Nutr	2005	2/06/2005			10.1038/sj.ejcn.1602159
15927936	Folic acid fortified milk increases blood folate and lowers homocysteine concentration in women of childbearing age	Green TJ, Skeaff CM, Rockell JE, Venn BJ.	Asia Pac J Clin Nutr. 2005;14(2):173-8.	Green TJ	Asia Pac J Clin Nutr	2005	2/06/2005
15883444	Effects of school milk intervention on cortical bone accretion and indicators relevant to bone metabolism in Chinese girls aged 10-12 y in Beijing	Zhu K, Du X, Cowell CT, Greenfield H, Blades B, Dobbins TA, Zhang Q, Fraser DR.	Am J Clin Nutr. 2005 May;81(5):1168-75. doi: 10.1093/ajcn/81.5.1168.	Zhu K	Am J Clin Nutr	2005	11/05/2005			10.1093/ajcn/81.5.1168
15877905	Effect of iron supplementation on mental and motor development in children: systematic review of randomised controlled trials	Sachdev H, Gera T, Nestel P.	Public Health Nutr. 2005 Apr;8(2):117-32. doi: 10.1079/phn2004677.	Sachdev H	Public Health Nutr	2005	10/05/2005			10.1079/phn2004677
15867288	Zinc absorption from zinc oxide, zinc sulfate, zinc oxide + EDTA, or sodium-zinc EDTA does not differ when added as fortificants to maize tortillas	Hotz C, DeHaene J, Woodhouse LR, Villalpando S, Rivera JA, King JC.	J Nutr. 2005 May;135(5):1102-5. doi: 10.1093/jn/135.5.1102.	Hotz C	J Nutr	2005	4/05/2005			10.1093/jn/135.5.1102
15841764	Effects of weaning cereals with different phytate content on growth, development and morbidity: a randomized intervention trial in infants from 6 to 12 months of age	Lind T, Persson L, Lönnerdal B, Stenlund H, Hernell O.	Acta Paediatr. 2004 Dec;93(12):1575-82. doi: 10.1080/08035250410018355.	Lind T	Acta Paediatr	2004	22/04/2005			10.1080/08035250410018355
15829657	Storage stability of lutein during ripening of cheddar cheese	Jones ST, Aryana KJ, Losso JN.	J Dairy Sci. 2005 May;88(5):1661-70. doi: 10.3168/jds.S0022-0302(05)72838-1.	Jones ST	J Dairy Sci	2005	15/04/2005			10.3168/jds.S0022-0302(05)72838-1
15810797	Milk fortified with iron or iron supplementation to improve nutritional status of pregnant women: an intervention trial from rural Vietnam	Hoa PT, Khan NC, van Beusekom C, Gross R, Conde WL, Khoi HD.	Food Nutr Bull. 2005 Mar;26(1):32-8. doi: 10.1177/156482650502600104.	Hoa PT	Food Nutr Bull	2005	7/04/2005			10.1177/156482650502600104
15797674	Are breast-fed infants and toddlers in New Zealand at risk of iodine deficiency?	Skeaff SA, Ferguson EL, McKenzie JE, Valeix P, Gibson RS, Thomson CD.	Nutrition. 2005 Mar;21(3):325-31. doi: 10.1016/j.nut.2004.07.004.	Skeaff SA	Nutrition	2005	31/03/2005			10.1016/j.nut.2004.07.004
15762297	Polyunsaturated fatty acids in the central nervous system: evolution of concepts and nutritional implications throughout life	Alessandri JM, Guesnet P, Vancassel S, Astorg P, Denis I, Langelier B, Aïd S, Poumès-Ballihaut C, Champeil-Potokar G, Lavialle M.	Reprod Nutr Dev. 2004 Nov-Dec;44(6):509-38. doi: 10.1051/rnd:2004063.	Alessandri JM	Reprod Nutr Dev	2004	15/03/2005			10.1051/rnd:2004063
15759723	Liquid chromatographic analysis of vitamin B6 in reconstituted infant formula: collaborative study	Mann DL, Ware GM, Bonnin E, Eitenmiller RR, Barna E, Christiansen S, De Borde JL, DeVries J, Gilliland P, Hemmer J, Kalman A, Konings E, Levin D, Salvati L, Woollard D.	J AOAC Int. 2005 Jan-Feb;88(1):30-7.	Mann DL	J AOAC Int	2005	12/03/2005
15751801	[Cost of foods fortified with plant sterols refunded by a health insurance company]	Katan MB.	Ned Tijdschr Geneeskd. 2005 Feb 12;149(7):330-2.	Katan MB	Ned Tijdschr Geneeskd	2005	9/03/2005
15748037	[Effect of early nutrition on growth parameters and psychomotor development of children of very low birth weight]	Kocourková I, Sobotková D, Pilarová M, Dittrichová J, Vondrácek J, Stranák Z.	Ceska Gynekol. 2004 Dec;69 Suppl 1:108-13.	Kocourková I	Ceska Gynekol	2004	8/03/2005
15743020	Phytic acid degradation as a means of improving iron absorption	Hurrell RF.	Int J Vitam Nutr Res. 2004 Nov;74(6):445-52. doi: 10.1024/0300-9831.74.6.445.	Hurrell RF	Int J Vitam Nutr Res	2004	4/03/2005			10.1024/0300-9831.74.6.445
15743019	Iron amino acid chelates	Hertrampf E, Olivares M.	Int J Vitam Nutr Res. 2004 Nov;74(6):435-43. doi: 10.1024/0300-9831.74.6.435.	Hertrampf E	Int J Vitam Nutr Res	2004	4/03/2005			10.1024/0300-9831.74.6.435
15743018	The potential role of NaFeEDTA as an iron fortificant	Bothwell TH, MacPhail AP.	Int J Vitam Nutr Res. 2004 Nov;74(6):421-34. doi: 10.1024/0300-9831.74.6.421.	Bothwell TH	Int J Vitam Nutr Res	2004	4/03/2005			10.1024/0300-9831.74.6.421
15743017	Enhancers of iron absorption: ascorbic acid and other organic acids	Teucher B, Olivares M, Cori H.	Int J Vitam Nutr Res. 2004 Nov;74(6):403-19. doi: 10.1024/0300-9831.74.6.403.	Teucher B	Int J Vitam Nutr Res	2004	4/03/2005			10.1024/0300-9831.74.6.403
15743016	Enhancing the absorption of fortification iron. A SUSTAIN Task Force report	Hurrell RF, Lynch S, Bothwell T, Cori H, Glahn R, Hertrampf E, Kratky Z, Miller D, Rodenstein M, Streekstra H, Teucher B, Turner E, Yeung CK, Zimmermann MB; SUSTAIN Task Force.	Int J Vitam Nutr Res. 2004 Nov;74(6):387-401. doi: 10.1024/0300-9831.74.6.387.	Hurrell RF	Int J Vitam Nutr Res	2004	4/03/2005			10.1024/0300-9831.74.6.387
15741380	Calcium, dairy products, and bone health in children and young adults: a reevaluation of the evidence	Lanou AJ, Berkow SE, Barnard ND.	Pediatrics. 2005 Mar;115(3):736-43. doi: 10.1542/peds.2004-0548.	Lanou AJ	Pediatrics	2005	3/03/2005			10.1542/peds.2004-0548
15738222	Effects of sterilization, packaging, and storage on vitamin C degradation, protein denaturation, and glycation in fortified milks	Gliguem H, Birlouez-Aragon I.	J Dairy Sci. 2005 Mar;88(3):891-9. doi: 10.3168/jds.S0022-0302(05)72755-7.	Gliguem H	J Dairy Sci	2005	2/03/2005			10.3168/jds.S0022-0302(05)72755-7
15718356	Body composition in preterm infants who are fed long-chain polyunsaturated fatty acids: a prospective, randomized, controlled trial	Groh-Wargo S, Jacobs J, Auestad N, O'Connor DL, Moore JJ, Lerner E.	Pediatr Res. 2005 May;57(5 Pt 1):712-8. doi: 10.1203/01.PDR.0000156509.29310.55. Epub 2005 Feb 17.	Groh-Wargo S	Pediatr Res	2005	19/02/2005			10.1203/01.PDR.0000156509.29310.55
15712526	Migration of bisphenol A from can coatings--effects of damage, storage conditions and heating	Goodson A, Robin H, Summerfield W, Cooper I.	Food Addit Contam. 2004 Oct;21(10):1015-26. doi: 10.1080/02652030400011387.	Goodson A	Food Addit Contam	2004	17/02/2005			10.1080/02652030400011387
15705227	Iron availability of a fortified processed wheat cereal: a comparison of fourteen iron forms using an in vitro digestion/human colonic adenocarcinoma (CaCo-2) cell model	Wortley G, Leusner S, Good C, Gugger E, Glahn R.	Br J Nutr. 2005 Jan;93(1):65-71. doi: 10.1079/bjn20041294.	Wortley G	Br J Nutr	2005	12/02/2005			10.1079/bjn20041294
15702591	The role of fortified foods--situation in Austria	Wagner KH, Blauensteiner D, Schmid I, Elmadfa I.	Forum Nutr. 2005;(57):84-90. doi: 10.1159/000083771.	Wagner KH	Forum Nutr	2005	11/02/2005			10.1159/000083771
15699232	Plasma concentration of folate as a biomarker for the intake of fruit and vegetables: the Hordaland Homocysteine Study	Brevik A, Vollset SE, Tell GS, Refsum H, Ueland PM, Loeken EB, Drevon CA, Andersen LF.	Am J Clin Nutr. 2005 Feb;81(2):434-9. doi: 10.1093/ajcn.81.2.434.	Brevik A	Am J Clin Nutr	2005	9/02/2005			10.1093/ajcn.81.2.434
15671233	Vitamin D intake: a global perspective of current status	Calvo MS, Whiting SJ, Barton CN.	J Nutr. 2005 Feb;135(2):310-6. doi: 10.1093/jn/135.2.310.	Calvo MS	J Nutr	2005	27/01/2005			10.1093/jn/135.2.310
15668602	Changes in bone turnover markers after calcium-enriched milk supplementation in healthy postmenopausal women: a randomized, double-blind, prospective clinical trial	Palacios S, Castelo-Branco C, Cifuentes I, von Helde S, Baró L, Tapia-Ruano C, Menéndez C, Rueda C.	Menopause. 2005 Jan-Feb;12(1):63-8. doi: 10.1097/00042192-200512010-00012.	Palacios S	Menopause	2005	26/01/2005			10.1097/00042192-200512010-00012
15648823	Safety and efficacy of human milk fortification for very-low-birthweight infants	Hawthorne KM, Abrams SA.	Nutr Rev. 2004 Dec;62(12):482-5. doi: 10.1111/j.1753-4887.2004.tb00020.x.	Hawthorne KM	Nutr Rev	2004	15/01/2005			10.1111/j.1753-4887.2004.tb00020.x
15632478	[Hen's eggshell calcium]	Masuda Y.	Clin Calcium. 2005 Jan;15(1):95-100.	Masuda Y	Clin Calcium	2005	6/01/2005
15623834	Ferrous sulfate is more bioavailable among preschoolers than other forms of iron in a milk-based weaning food distributed by PROGRESA, a national program in Mexico	Pérez-Expósito AB, Villalpando S, Rivera JA, Griffin IJ, Abrams SA.	J Nutr. 2005 Jan;135(1):64-9. doi: 10.1093/jn/135.1.64.	Pérez-Expósito AB	J Nutr	2005	30/12/2004			10.1093/jn/135.1.64
15601655	Improved nutritional recovery on an elemental diet in Zambian children with persistent diarrhoea and malnutrition	Amadi B, Mwiya M, Chomba E, Thomson M, Chintu C, Kelly P, Walker-Smith J.	J Trop Pediatr. 2005 Feb;51(1):5-10. doi: 10.1093/tropej/fmh064. Epub 2004 Dec 15.	Amadi B	J Trop Pediatr	2005	17/12/2004			10.1093/tropej/fmh064
15585795	Nutritional rickets: deficiency of vitamin D, calcium, or both?	Pettifor JM.	Am J Clin Nutr. 2004 Dec;80(6 Suppl):1725S-9S. doi: 10.1093/ajcn/80.6.1725S.	Pettifor JM	Am J Clin Nutr	2004	9/12/2004			10.1093/ajcn/80.6.1725S
15585792	Vitamin D fortification in the United States and Canada: current status and data needs	Calvo MS, Whiting SJ, Barton CN.	Am J Clin Nutr. 2004 Dec;80(6 Suppl):1710S-6S. doi: 10.1093/ajcn/80.6.1710S.	Calvo MS	Am J Clin Nutr	2004	9/12/2004			10.1093/ajcn/80.6.1710S
15545616	Growth, efficacy, and safety of feeding an iron-fortified human milk fortifier	Berseth CL, Van Aerde JE, Gross S, Stolz SI, Harris CL, Hansen JW.	Pediatrics. 2004 Dec;114(6):e699-706. doi: 10.1542/peds.2004-0911. Epub 2004 Nov 15.	Berseth CL	Pediatrics	2004	17/11/2004			10.1542/peds.2004-0911
15545368	Suppressive effect of functional drinking yogurt containing specific egg yolk immunoglobulin on Helicobacter pylori in humans	Horie K, Horie N, Abdou AM, Yang JO, Yun SS, Chun HN, Park CK, Kim M, Hatta H.	J Dairy Sci. 2004 Dec;87(12):4073-9. doi: 10.3168/jds.S0022-0302(04)73549-3.	Horie K	J Dairy Sci	2004	17/11/2004			10.3168/jds.S0022-0302(04)73549-3
15529811	[Effects on growth, tolerability and biochemical parameters of two different human milk fortifiers in very low birth-weight newborns]	Zuppa AA, Girlando P, Scapillati ME, Maggio L, Romagnoli C, Tortorolo G.	Pediatr Med Chir. 2004 Jan-Feb;26(1):45-9.	Zuppa AA	Pediatr Med Chir	2004	9/11/2004
15499144	Increased osmolality of breast milk with therapeutic additives	Srinivasan L, Bokiniec R, King C, Weaver G, Edwards AD.	Arch Dis Child Fetal Neonatal Ed. 2004 Nov;89(6):F514-7. doi: 10.1136/adc.2003.037192.	Srinivasan L	Arch Dis Child Fetal Neonatal Ed	2004	23/10/2004	PMC1721783		10.1136/adc.2003.037192
15483146	Calcium, zinc, and iron bioavailabilities from a commercial human milk fortifier: a comparison study	Etcheverry P, Wallingford JC, Miller DD, Glahn RP.	J Dairy Sci. 2004 Nov;87(11):3629-37. doi: 10.3168/jds.S0022-0302(04)73501-8.	Etcheverry P	J Dairy Sci	2004	16/10/2004			10.3168/jds.S0022-0302(04)73501-8
15460303	Diet counseling during the infant oral health visit	Nainar SM, Mohummed S.	Pediatr Dent. 2004 Sep-Oct;26(5):459-62.	Nainar SM	Pediatr Dent	2004	6/10/2004
15457134	Current issues in nutritional management of very low birth weight infants	Hawthorne KM, Griffin IJ, Abrams SA.	Minerva Pediatr. 2004 Aug;56(4):359-72.	Hawthorne KM	Minerva Pediatr	2004	1/10/2004
15448423	Nutrition of very low birth weight infants fed human milk with or without supplemental trace elements: a randomized controlled trial	Loui A, Raab A, Wagner M, Weigel H, Grüters-Kieslich A, Brätter P, Obladen M.	J Pediatr Gastroenterol Nutr. 2004 Oct;39(4):346-53. doi: 10.1097/00005176-200410000-00009.	Loui A	J Pediatr Gastroenterol Nutr	2004	28/09/2004			10.1097/00005176-200410000-00009
15384877	Extensively and partially hydrolysed preterm formulas in the prevention of allergic diseases in preterm infants: a randomized, double-blind trial	Szajewska H, Mrukowicz JZ, Stoińska B, Prochowska A.	Acta Paediatr. 2004 Sep;93(9):1159-65.	Szajewska H	Acta Paediatr	2004	24/09/2004
15384605	Impact of unfortified human milk feeding on weight gain and mineral status of very-low-birth-weight infants after discharge from a Kangaroo mother care unit	Kirsten G, van Zyl J, Kirsten C, Thompson E.	Adv Exp Med Biol. 2004;554:379-81. doi: 10.1007/978-1-4757-4242-8_45.	Kirsten G	Adv Exp Med Biol	2004	24/09/2004			10.1007/978-1-4757-4242-8_45
15384604	Effect of human hind milk on preterm infant growth	Bernabe-García M, Cisneros-Silva I, Rangel-Baltazar E, Cuevas-Urióstegui ML, Flores-Huerta S.	Adv Exp Med Biol. 2004;554:375-8. doi: 10.1007/978-1-4757-4242-8_44.	Bernabe-García M	Adv Exp Med Biol	2004	24/09/2004			10.1007/978-1-4757-4242-8_44
15333721	Maturation of visual acuity is accelerated in breast-fed term infants fed baby food containing DHA-enriched egg yolk	Hoffman DR, Theuer RC, Castañeda YS, Wheaton DH, Bosworth RG, O'Connor AR, Morale SE, Wiedemann LE, Birch EE.	J Nutr. 2004 Sep;134(9):2307-13. doi: 10.1093/jn/134.9.2307.	Hoffman DR	J Nutr	2004	31/08/2004			10.1093/jn/134.9.2307
15328254	Quality at time of purchase of dried milk products commercially packaged in reduced oxygen atmosphere	Lloyd MA, Zou J, Farnsworth H, Ogden LV, Pike OA.	J Dairy Sci. 2004 Aug;87(8):2337-43. doi: 10.3168/jds.S0022-0302(04)73355-X.	Lloyd MA	J Dairy Sci	2004	26/08/2004			10.3168/jds.S0022-0302(04)73355-X
15316828	Effect of folate-binding protein on intestinal transport of folic acid and 5-methyltetrahydrofolate across Caco-2 cells	Verwei M, van den Berg H, Havenaar R, Groten JP.	Eur J Nutr. 2005 Jun;44(4):242-9. doi: 10.1007/s00394-004-0516-9. Epub 2004 Aug 17.	Verwei M	Eur J Nutr	2005	19/08/2004			10.1007/s00394-004-0516-9
15315115	[Human milk and very low birth weight nutrition]	Torres G, Argés L, Alberto M, Figueroa R.	Nutr Hosp. 2004 Jul-Aug;19(4):236-42.	Torres G	Nutr Hosp	2004	19/08/2004
15295087	Zinc homeostasis in premature infants does not differ between those fed preterm formula or fortified human milk	Jalla S, Krebs NF, Rodden D, Hambidge KM.	Pediatr Res. 2004 Oct;56(4):615-20. doi: 10.1203/01.PDR.0000139428.77791.3D. Epub 2004 Aug 4.	Jalla S	Pediatr Res	2004	6/08/2004			10.1203/01.PDR.0000139428.77791.3D
15290964	Impact of source and level of calcium fortification on the heat stability of reconstituted skim milk powder	Vyas HK, Tong PS.	J Dairy Sci. 2004 May;87(5):1177-80. doi: 10.3168/jds.S0022-0302(04)73266-X.	Vyas HK	J Dairy Sci	2004	5/08/2004			10.3168/jds.S0022-0302(04)73266-X
15277162	Calcium from milk or calcium-fortified foods does not inhibit nonheme-iron absorption from a whole diet consumed over a 4-d period	Grinder-Pedersen L, Bukhave K, Jensen M, Højgaard L, Hansen M.	Am J Clin Nutr. 2004 Aug;80(2):404-9. doi: 10.1093/ajcn/80.2.404.	Grinder-Pedersen L	Am J Clin Nutr	2004	28/07/2004			10.1093/ajcn/80.2.404
15230999	School-milk intervention trial enhances growth and bone mineral accretion in Chinese girls aged 10-12 years in Beijing	Du X, Zhu K, Trube A, Zhang Q, Ma G, Hu X, Fraser DR, Greenfield H.	Br J Nutr. 2004 Jul;92(1):159-68. doi: 10.1079/BJN20041118.	Du X	Br J Nutr	2004	3/07/2004			10.1079/BJN20041118
15225826	Vitamin D-deficiency in Asia	Fraser DR.	J Steroid Biochem Mol Biol. 2004 May;89-90(1-5):491-5. doi: 10.1016/j.jsbmb.2004.03.057.	Fraser DR	J Steroid Biochem Mol Biol	2004	1/07/2004			10.1016/j.jsbmb.2004.03.057
15220674	Foods and new foods: the role of nutrition in skeletal health	Bacciottini L, Brandi ML.	J Clin Gastroenterol. 2004 Jul;38(6 Suppl):S115-7. doi: 10.1097/01.mcg.0000128936.55705.e9.	Bacciottini L	J Clin Gastroenterol	2004	29/06/2004			10.1097/01.mcg.0000128936.55705.e9
15211808	[Food sources of calcium and iron in the diet of Beijing elderly]	Liu X, Zhao X, Xu L.	Wei Sheng Yan Jiu. 2004 May;33(3):336-8.	Liu X	Wei Sheng Yan Jiu	2004	24/06/2004
15202660	Minimizing variations in functionality of whey protein concentrates from different sources	Onwulata CI, Konstance RP, Tomasula PM.	J Dairy Sci. 2004 Mar;87(3):749-56. doi: 10.3168/jds.S0022-0302(04)73218-X.	Onwulata CI	J Dairy Sci	2004	19/06/2004			10.3168/jds.S0022-0302(04)73218-X
15195179	[Nutrition for preterm infants]	Henriksen C, Grønn M, Drevon CA, Iversen PO.	Tidsskr Nor Laegeforen. 2004 May 20;124(10):1392-5.	Henriksen C	Tidsskr Nor Laegeforen	2004	15/06/2004
15165614	Cardiovascular effects of milk enriched with omega-3 polyunsaturated fatty acids, oleic acid, folic acid, and vitamins E and B6 in volunteers with mild hyperlipidemia	Carrero JJ, Baró L, Fonollá J, González-Santiago M, Martínez-Férez A, Castillo R, Jiménez J, Boza JJ, López-Huertas E.	Nutrition. 2004 Jun;20(6):521-7. doi: 10.1016/j.nut.2004.03.017.	Carrero JJ	Nutrition	2004	29/05/2004			10.1016/j.nut.2004.03.017
15164106	Effect of free plant sterols in low-fat milk on serum lipid profile in hypercholesterolemic subjects	Thomsen AB, Hansen HB, Christiansen C, Green H, Berger A.	Eur J Clin Nutr. 2004 Jun;58(6):860-70. doi: 10.1038/sj.ejcn.1601887.	Thomsen AB	Eur J Clin Nutr	2004	28/05/2004			10.1038/sj.ejcn.1601887
15159258	Conjugated linoleic acid-enriched beef production	Mir PS, McAllister TA, Scott S, Aalhus J, Baron V, McCartney D, Charmley E, Goonewardene L, Basarab J, Okine E, Weselake RJ, Mir Z.	Am J Clin Nutr. 2004 Jun;79(6 Suppl):1207S-1211S. doi: 10.1093/ajcn/79.6.1207S.	Mir PS	Am J Clin Nutr	2004	26/05/2004			10.1093/ajcn/79.6.1207S
15125084	[Iodine content of cattle milk from mountain and coast from Perú]	Cárdenas Quintana H, Gómez Bravo C, Pretell EA.	Arch Latinoam Nutr. 2003 Dec;53(4):408-12.	Cárdenas Quintana H	Arch Latinoam Nutr	2003	6/05/2004
15125074	[Review: functional foods and ingredients derived from milk]	Silva Hernández ER, Verdalet Guzmán I.	Arch Latinoam Nutr. 2003 Dec;53(4):333-47.	Silva Hernández ER	Arch Latinoam Nutr	2003	6/05/2004
15088014	One on one. I don't like milk products. What other foods are rich in calcium?		Mayo Clin Womens Healthsource. 2004 May;8(5):8.		Mayo Clin Womens Healthsource	2004	17/04/2004
15059192	Treatment of perennial allergic rhinitis with lactic acid bacteria	Wang MF, Lin HC, Wang YY, Hsu CH.	Pediatr Allergy Immunol. 2004 Apr;15(2):152-8. doi: 10.1111/j.1399-3038.2004.00156.x.	Wang MF	Pediatr Allergy Immunol	2004	3/04/2004			10.1111/j.1399-3038.2004.00156.x
15058755	[Risk of macro and micronutrients deficiency in low income preschool children. Valencia, Venezuela]	Portillo-Castillo ZC, Solano L, Fajardo Z.	Invest Clin. 2004 Mar;45(1):17-28.	Portillo-Castillo ZC	Invest Clin	2004	3/04/2004
15034644	No effect of vitamin A intake on bone mineral density and fracture risk in perimenopausal women	Rejnmark L, Vestergaard P, Charles P, Hermann AP, Brot C, Eiken P, Mosekilde L.	Osteoporos Int. 2004 Nov;15(11):872-80. doi: 10.1007/s00198-004-1618-1. Epub 2004 Mar 18.	Rejnmark L	Osteoporos Int	2004	23/03/2004			10.1007/s00198-004-1618-1
15018481	Vitamin D and bone health in early life	Mølgaard C, Michaelsen KF.	Proc Nutr Soc. 2003 Nov;62(4):823-8. doi: 10.1079/PNS2003298.	Mølgaard C	Proc Nutr Soc	2003	17/03/2004			10.1079/PNS2003298
14981353	Influence of feeding formula and breast milk fortifier on lymphocyte subsets in very low birth weight premature newborns	Tarcan A, Gürakan B, Tiker F, Ozbek N.	Biol Neonate. 2004;86(1):22-8. doi: 10.1159/000076918. Epub 2004 Feb 20.	Tarcan A	Biol Neonate	2004	26/02/2004			10.1159/000076918
14973953	Multicomponent fortified human milk for promoting growth in preterm infants	Kuschel CA, Harding JE.	Cochrane Database Syst Rev. 2004;(1):CD000343. doi: 10.1002/14651858.CD000343.pub2.	Kuschel CA	Cochrane Database Syst Rev	2004	20/02/2004			10.1002/14651858.CD000343.pub2
14968032	[Enteral nutrition for the preterm infant: which maternal milk supplement?]	Voyer M, Mitanchez D, Magny JF, Rigourd V, Kieffer F.	J Gynecol Obstet Biol Reprod (Paris). 2004 Feb;33(1 Suppl):S117-22. doi: 10.1016/s0368-2315(04)96678-1.	Voyer M	J Gynecol Obstet Biol Reprod (Paris)	2004	18/02/2004			10.1016/s0368-2315(04)96678-1
14963050	Associations of adequate intake of calcium with diet, beverage consumption, and demographic characteristics among children and adolescents	Storey ML, Forshee RA, Anderson PA.	J Am Coll Nutr. 2004 Feb;23(1):18-33. doi: 10.1080/07315724.2004.10719339.	Storey ML	J Am Coll Nutr	2004	14/02/2004			10.1080/07315724.2004.10719339
14962682	Zinc and iron nutrition in Chilean children fed fortified milk provided by the Complementary National Food Program	Torrejón CS, Castillo-Durán C, Hertrampf ED, Ruz M.	Nutrition. 2004 Feb;20(2):177-80. doi: 10.1016/j.nut.2003.10.013.	Torrejón CS	Nutrition	2004	14/02/2004			10.1016/j.nut.2003.10.013
14767087	Effect of fortification with human milk fortifier (HMF) and other fortifying agents on the osmolality of preterm breast milk	Agarwal R, Singal A, Aggarwal R, Deorari AK, Paul VK.	Indian Pediatr. 2004 Jan;41(1):63-7.	Agarwal R	Indian Pediatr	2004	10/02/2004
14763310	[Management of severe malnutrition in children in tropical climates]	Briend A.	Med Trop (Mars). 2003;63(4-5):527-32.	Briend A	Med Trop (Mars)	2003	7/02/2004
14749230	Effect of a micronutrient fortificant mixture and 2 amounts of calcium on iron and zinc absorption from a processed food supplement	Mendoza C, Peerson JM, Brown KH, Lönnerdal B.	Am J Clin Nutr. 2004 Feb;79(2):244-50. doi: 10.1093/ajcn/79.2.244.	Mendoza C	Am J Clin Nutr	2004	30/01/2004			10.1093/ajcn/79.2.244
14748943	A micronised, dispersible ferric pyrophosphate with high relative bioavailability in man	Fidler MC, Walczyk T, Davidsson L, Zeder C, Sakaguchi N, Juneja LR, Hurrell RF.	Br J Nutr. 2004 Jan;91(1):107-12. doi: 10.1079/bjn20041018.	Fidler MC	Br J Nutr	2004	30/01/2004			10.1079/bjn20041018
14748291	[Premature infant's nutrition--feeding strategies]	Riskin A, Bader D.	Harefuah. 2004 Jan;143(1):60-6, 84, 83.	Riskin A	Harefuah	2004	30/01/2004
14736100	Estimated intake and food sources of vitamin A, folate, vitamin C, vitamin E, calcium, iron, and zinc for Guamanian children aged 9 to 12	Pobocik RS, Richer JJ.	Pac Health Dialog. 2002 Sep;9(2):193-202.	Pobocik RS	Pac Health Dialog	2002	23/01/2004
14704289	The binding of folic acid and 5-methyltetrahydrofolate to folate-binding proteins during gastric passage differs in a dynamic in vitro gastrointestinal model	Verwei M, Arkbåge K, Mocking H, Havenaar R, Groten J.	J Nutr. 2004 Jan;134(1):31-7. doi: 10.1093/jn/134.1.31.	Verwei M	J Nutr	2004	6/01/2004			10.1093/jn/134.1.31
14702016	Toddlers' transition to table foods: Impact on nutrient intakes and food patterns	Briefel RR, Reidy K, Karwe V, Jankowski L, Hendricks K.	J Am Diet Assoc. 2004 Jan;104(1 Suppl 1):s38-44. doi: 10.1016/j.jada.2003.10.025.	Briefel RR	J Am Diet Assoc	2004	1/01/2004			10.1016/j.jada.2003.10.025
14702015	Feeding infants and toddlers study: Improvements needed in meeting infant feeding recommendations	Briefel RR, Reidy K, Karwe V, Devaney B.	J Am Diet Assoc. 2004 Jan;104(1 Suppl 1):s31-7. doi: 10.1016/j.jada.2003.10.020.	Briefel RR	J Am Diet Assoc	2004	1/01/2004			10.1016/j.jada.2003.10.020
14684402	Vitamin E bioavailability from fortified breakfast cereal is greater than that from encapsulated supplements	Leonard SW, Good CK, Gugger ET, Traber MG.	Am J Clin Nutr. 2004 Jan;79(1):86-92. doi: 10.1093/ajcn/79.1.86.	Leonard SW	Am J Clin Nutr	2004	20/12/2003			10.1093/ajcn/79.1.86
14679370	Iron deficiency and risk factors for lower iron stores in 6-24-month-old New Zealanders	Soh P, Ferguson EL, McKenzie JE, Homs MY, Gibson RS.	Eur J Clin Nutr. 2004 Jan;58(1):71-9. doi: 10.1038/sj.ejcn.1601751.	Soh P	Eur J Clin Nutr	2004	18/12/2003			10.1038/sj.ejcn.1601751
14664543	Microencapsulated iron for milk fortification	Kwak HS, Yang KM, Ahn J.	J Agric Food Chem. 2003 Dec 17;51(26):7770-4. doi: 10.1021/jf030199+.	Kwak HS	J Agric Food Chem	2003	11/12/2003			10.1021/jf030199+
14647226	A practical approach to increasing intakes of n-3 polyunsaturated fatty acids: use of novel foods enriched with n-3 fats	Metcalf RG, James MJ, Mantzioris E, Cleland LG.	Eur J Clin Nutr. 2003 Dec;57(12):1605-12. doi: 10.1038/sj.ejcn.1601731.	Metcalf RG	Eur J Clin Nutr	2003	4/12/2003			10.1038/sj.ejcn.1601731
14647156	Effects of powdered human milk fortifiers on the antibacterial actions of human milk	Chan GM.	J Perinatol. 2003 Dec;23(8):620-3. doi: 10.1038/sj.jp.7211003.	Chan GM	J Perinatol	2003	4/12/2003			10.1038/sj.jp.7211003
14599048	Iron balance and iron nutrition in infancy	Faldella G, Corvaglia L, Lanari M, Salvioli GP.	Acta Paediatr Suppl. 2003 Sep;91(441):82-5. doi: 10.1111/j.1651-2227.2003.tb00652.x.	Faldella G	Acta Paediatr Suppl	2003	6/11/2003			10.1111/j.1651-2227.2003.tb00652.x
14576635	What's new in infant formulas?	Morrow AL.	J Pediatr Health Care. 2003 Sep-Oct;17(5):271-2. doi: 10.1016/s0891-5245(03)00152-4.	Morrow AL	J Pediatr Health Care	2003	25/10/2003			10.1016/s0891-5245(03)00152-4
14559926	Calcium intake trends and health consequences from childhood through adulthood	Nicklas TA.	J Am Coll Nutr. 2003 Oct;22(5):340-56. doi: 10.1080/07315724.2003.10719317.	Nicklas TA	J Am Coll Nutr	2003	16/10/2003			10.1080/07315724.2003.10719317
14520257	Increasing fluid milk favorably affects bone mineral density responses to resistance training in adolescent boys	Volek JS, Gómez AL, Scheett TP, Sharman MJ, French DN, Rubin MR, Ratamess NA, McGuigan MM, Kraemer WJ.	J Am Diet Assoc. 2003 Oct;103(10):1353-6. doi: 10.1016/s0002-8223(03)01073-3.	Volek JS	J Am Diet Assoc	2003	2/10/2003			10.1016/s0002-8223(03)01073-3
14514345	Quantitative ultrasound for the assessment of osteopenia in preterm infants	Rubinacci A, Moro GE, Boehm G, De Terlizzi F, Moro GL, Cadossi R.	Eur J Endocrinol. 2003 Oct;149(4):307-15. doi: 10.1530/eje.0.1490307.	Rubinacci A	Eur J Endocrinol	2003	30/09/2003			10.1530/eje.0.1490307
14510321	Growth failure in the preterm infant: can we catch up?	Dusick AM, Poindexter BB, Ehrenkranz RA, Lemons JA.	Semin Perinatol. 2003 Aug;27(4):302-10. doi: 10.1016/s0146-0005(03)00044-2.	Dusick AM	Semin Perinatol	2003	27/09/2003			10.1016/s0146-0005(03)00044-2
14508214	Growth and development of premature infants fed predominantly human milk, predominantly premature infant formula, or a combination of human milk and premature formula	O'Connor DL, Jacobs J, Hall R, Adamkin D, Auestad N, Castillo M, Connor WE, Connor SL, Fitzgerald K, Groh-Wargo S, Hartmann EE, Janowsky J, Lucas A, Margeson D, Mena P, Neuringer M, Ross G, Singer L, Stephenson T, Szabo J, Zemon V.	J Pediatr Gastroenterol Nutr. 2003 Oct;37(4):437-46. doi: 10.1097/00005176-200310000-00008.	O'Connor DL	J Pediatr Gastroenterol Nutr	2003	26/09/2003			10.1097/00005176-200310000-00008
12971031	Lack of bioequivalence of levofloxacin when coadministered with a mineral-fortified breakfast of juice and cereal	Amsden GW, Whitaker AM, Johnson PW.	J Clin Pharmacol. 2003 Sep;43(9):990-5. doi: 10.1177/0095399703257218.	Amsden GW	J Clin Pharmacol	2003	16/09/2003			10.1177/0095399703257218
12949402	Proposed nutrient composition for fortified complementary foods	Lutter CK, Dewey KG.	J Nutr. 2003 Sep;133(9):3011S-20S. doi: 10.1093/jn/133.9.3011S.	Lutter CK	J Nutr	2003	2/09/2003			10.1093/jn/133.9.3011S
12949400	B vitamins: proposed fortification levels for complementary foods for young children	Allen LH.	J Nutr. 2003 Sep;133(9):3000S-7S. doi: 10.1093/jn/133.9.3000S.	Allen LH	J Nutr	2003	2/09/2003			10.1093/jn/133.9.3000S
12949398	Proposed vitamin a fortification levels	Mora JO.	J Nutr. 2003 Sep;133(9):2990S-3S. doi: 10.1093/jn/133.9.2990S.	Mora JO	J Nutr	2003	2/09/2003			10.1093/jn/133.9.2990S
12949396	Iron and ascorbic Acid: proposed fortification levels and recommended iron compounds	Lynch SR, Stoltzfus RJ.	J Nutr. 2003 Sep;133(9):2978S-84S. doi: 10.1093/jn/133.9.2978S.	Lynch SR	J Nutr	2003	2/09/2003			10.1093/jn/133.9.2978S
12949309	Visual, cognitive, and language assessments at 39 months: a follow-up study of children fed formulas containing long-chain polyunsaturated fatty acids to 1 year of age	Auestad N, Scott DT, Janowsky JS, Jacobsen C, Carroll RE, Montalto MB, Halter R, Qiu W, Jacobs JR, Connor WE, Connor SL, Taylor JA, Neuringer M, Fitzgerald KM, Hall RT.	Pediatrics. 2003 Sep;112(3 Pt 1):e177-83. doi: 10.1542/peds.112.3.e177.	Auestad N	Pediatrics	2003	2/09/2003			10.1542/peds.112.3.e177
20019947	Whole cow's milk in infancy	Leung AK, Sauve RS.	Paediatr Child Health. 2003 Sep;8(7):419-21. doi: 10.1093/pch/8.7.419.	Leung AK	Paediatr Child Health	2003	19/12/2009	PMC2791650		10.1093/pch/8.7.419
12924208	[Effect of prophylactic milk-protein products on indices of calcium metabolism]	Litvinova ED, Durnev AD.	Vopr Pitan. 2003;72(2):41-2.	Litvinova ED	Vopr Pitan	2003	20/08/2003
12919505	Fracture and fortified breast milk in an extremely preterm infant	Sharp MJ, Simmer K.	J Paediatr Child Health. 2003 Aug;39(6):470-3. doi: 10.1046/j.1440-1754.2003.00192.x.	Sharp MJ	J Paediatr Child Health	2003	16/08/2003			10.1046/j.1440-1754.2003.00192.x
12914556	Pre- and post-discharge feeding of very preterm infants: impact on growth and bone mineralization	Kurl S, Heinonen K, Länsimies E.	Clin Physiol Funct Imaging. 2003 Jul;23(4):182-9. doi: 10.1046/j.1475-097x.2003.00493.x.	Kurl S	Clin Physiol Funct Imaging	2003	14/08/2003			10.1046/j.1475-097x.2003.00493.x
12907410	The effect of a micronutrient-fortified complementary food on micronutrient status, growth and development of 6- to 12-month-old disadvantaged urban South African infants	Oelofse A, Van Raaij JM, Benade AJ, Dhansay MA, Tolboom JJ, Hautvast JG.	Int J Food Sci Nutr. 2003 Sep;54(5):399-407. doi: 10.1080/0963748031000092161.	Oelofse A	Int J Food Sci Nutr	2003	9/08/2003			10.1080/0963748031000092161
12840185	Appropriate calcium fortification of the food supply presents a challenge	Johnson-Down L, L'Abbé MR, Lee NS, Gray-Donald K.	J Nutr. 2003 Jul;133(7):2232-8. doi: 10.1093/jn/133.7.2232.	Johnson-Down L	J Nutr	2003	4/07/2003			10.1093/jn/133.7.2232
12816787	Effects of weaning cereals with different phytate contents on hemoglobin, iron stores, and serum zinc: a randomized intervention in infants from 6 to 12 mo of age	Lind T, Lönnerdal B, Persson LA, Stenlund H, Tennefors C, Hernell O.	Am J Clin Nutr. 2003 Jul;78(1):168-75. doi: 10.1093/ajcn/78.1.168.	Lind T	Am J Clin Nutr	2003	21/06/2003			10.1093/ajcn/78.1.168
12812153	Advances in nutritional modifications of infant formulas	Carver JD.	Am J Clin Nutr. 2003 Jun;77(6):1550S-1554S. doi: 10.1093/ajcn/77.6.1550S.	Carver JD	Am J Clin Nutr	2003	19/06/2003			10.1093/ajcn/77.6.1550S
12791627	Fortification of orange juice with vitamin D: a novel approach for enhancing vitamin D nutritional health	Tangpricha V, Koutkia P, Rieke SM, Chen TC, Perez AA, Holick MF.	Am J Clin Nutr. 2003 Jun;77(6):1478-83. doi: 10.1093/ajcn/77.6.1478.	Tangpricha V	Am J Clin Nutr	2003	7/06/2003			10.1093/ajcn/77.6.1478
12774705	Maximizing the benefits of human milk feeding for the preterm infant	Landers S.	Pediatr Ann. 2003 May;32(5):298-306. doi: 10.3928/0090-4481-20030501-06.	Landers S	Pediatr Ann	2003	31/05/2003			10.3928/0090-4481-20030501-06
12760787	[Effects of calcium and vitamin D-fortified milk on physical development in school girls aged 10 to 12 years]	Zhang Q, Hu XQ, Ma GS, Du XQ, Zhu K, Zhang X, Tong R, Ge KY.	Zhonghua Yu Fang Yi Xue Za Zhi. 2003 Jan;37(1):12-5; discussion 15.	Zhang Q	Zhonghua Yu Fang Yi Xue Za Zhi	2003	23/05/2003
12760786	[Effect of long term supplementation of mineral-fortified dephytinized soy milk powder on biomarkers of bone turnover in boys aged 12 to 14 years]	Zhao XF, Hao LY, Yin SA, Kastenmayor P, Barclay D.	Zhonghua Yu Fang Yi Xue Za Zhi. 2003 Jan;37(1):9-11.	Zhao XF	Zhonghua Yu Fang Yi Xue Za Zhi	2003	23/05/2003
12760785	[A study on absorption and utilization of calcium, iron and zinc in mineral-fortified and dephytinized soy milk powder consumed by boys aged 12 to 14 years]	Zhao XF, Hao LY, Yin SA, Kastenmayor P, Barclay D.	Zhonghua Yu Fang Yi Xue Za Zhi. 2003 Jan;37(1):5-8.	Zhao XF	Zhonghua Yu Fang Yi Xue Za Zhi	2003	23/05/2003
12743451	Incidence and predicting factors of hypozincemia in very-low-birth-weight infants at near-term postmenstrual age	Itabashi K, Saito T, Ogawa Y, Uetani Y.	Biol Neonate. 2003;83(4):235-40. doi: 10.1159/000069483.	Itabashi K	Biol Neonate	2003	14/05/2003			10.1159/000069483
12737020	Postprandial metabolic responses to milk enriched with milk calcium are different from responses to milk enriched with calcium carbonate	Green JH, Booth C, Bunning R.	Asia Pac J Clin Nutr. 2003;12(1):109-19.	Green JH	Asia Pac J Clin Nutr	2003	10/05/2003
12723924	Determination of cholecalciferol (vitamin D3) in selected foods by liquid chromatography: NMKL collaborative study	Staffas A, Nyman A; Nordic Committee on Food Analysis.	J AOAC Int. 2003 Mar-Apr;86(2):400-6.	Staffas A	J AOAC Int	2003	2/05/2003
12723644	Prevalence of vitamin D insufficiency in Canada and the United States: importance to health status and efficacy of current food fortification and dietary supplement use	Calvo MS, Whiting SJ.	Nutr Rev. 2003 Mar;61(3):107-13. doi: 10.1301/nr.2003.marr.107-113.	Calvo MS	Nutr Rev	2003	2/05/2003			10.1301/nr.2003.marr.107-113
12706135	n-3 Fatty acids plus oleic acid and vitamin supplemented milk consumption reduces total and LDL cholesterol, homocysteine and levels of endothelial adhesion molecules in healthy humans	Baró L, Fonollá J, Peña JL, Martínez-Férez A, Lucena A, Jiménez J, Boza JJ, López-Huertas E.	Clin Nutr. 2003 Apr;22(2):175-82. doi: 10.1054/clnu.2002.0620.	Baró L	Clin Nutr	2003	23/04/2003			10.1054/clnu.2002.0620
12700611	Iron status at 12 months of age -- effects of body size, growth and diet in a population with high birth weight	Thorsdottir I, Gunnarsson BS, Atladottir H, Michaelsen KF, Palsson G.	Eur J Clin Nutr. 2003 Apr;57(4):505-13. doi: 10.1038/sj.ejcn.1601594.	Thorsdottir I	Eur J Clin Nutr	2003	18/04/2003			10.1038/sj.ejcn.1601594
12696478	[Breast is best--human milk for premature infants]	Riskin A, Bader D.	Harefuah. 2003 Mar;142(3):217-22, 237, 236.	Riskin A	Harefuah	2003	17/04/2003
12679175	Innovation in infant formula development: a reassessment of ribonucleotides in 2002	Aggett P, Leach JL, Rueda R, MacLean WC Jr.	Nutrition. 2003 Apr;19(4):375-84. doi: 10.1016/s0899-9007(02)00999-1.	Aggett P	Nutrition	2003	8/04/2003			10.1016/s0899-9007(02)00999-1
12672705	Efficacy and safety of docosahexaenoic acid and arachidonic acid addition to infant formulas: can one buy better vision and intelligence?	Koo WW.	J Am Coll Nutr. 2003 Apr;22(2):101-7. doi: 10.1080/07315724.2003.10719282.	Koo WW	J Am Coll Nutr	2003	4/04/2003			10.1080/07315724.2003.10719282
12653430	A partial supplementation of pasteurized milk with vitamin C, iron and zinc	Biringen Löker G, Ugur M, Yildiz M.	Nahrung. 2003 Feb;47(1):17-20. doi: 10.1002/food.200390001.	Biringen Löker G	Nahrung	2003	26/03/2003			10.1002/food.200390001
12650310	Frequency of and risk factors for necrotizing enterocolitis in infants born before 33 weeks of gestation	Hällström M, Koivisto AM, Janas M, Tammela O.	Acta Paediatr. 2003;92(1):111-3. doi: 10.1111/j.1651-2227.2003.tb00479.x.	Hällström M	Acta Paediatr	2003	26/03/2003			10.1111/j.1651-2227.2003.tb00479.x
12613847	The impact of fortification with conjugated linoleic acid (CLA) on the quality of fluid milk	Campbell W, Drake MA, Larick DK.	J Dairy Sci. 2003 Jan;86(1):43-51. doi: 10.3168/jds.S0022-0302(03)73582-6.	Campbell W	J Dairy Sci	2003	5/03/2003			10.3168/jds.S0022-0302(03)73582-6
12607547	Estimated folic acid intakes from simulated fortification of the New Zealand food supply	Green T, Newton R, Bourn D.	N Z Med J. 2003 Jan 24;116(1168):U294.	Green T	N Z Med J	2003	28/02/2003
12599992	[The experience of using sterilized milk enriched with beta-carotene in the diet of preschool age children in Kursk]	Sheenko IuA, Chuprynina SA, Biriukova ZA, Kovalenko LM, Panteleeva OG.	Vopr Pitan. 2002;71(5):13-5.	Sheenko IuA	Vopr Pitan	2002	26/02/2003
12568670	Food sources of nutrients in the diet of Spanish children: the Four Provinces Study	Royo-Bordonada MA, Gorgojo L, de Oya M, Garcés C, Rodríguez-Artalejo F, Rubio R, del Barrio JL, Martín-Moreno JM.	Br J Nutr. 2003 Jan;89(1):105-14. doi: 10.1079/BJN2002754.	Royo-Bordonada MA	Br J Nutr	2003	6/02/2003			10.1079/BJN2002754
12517198	A pilot study of milk odor effect on nonnutritive sucking by premature newborns	Bingham PM, Abassi S, Sivieri E.	Arch Pediatr Adolesc Med. 2003 Jan;157(1):72-5.	Bingham PM	Arch Pediatr Adolesc Med	2003	9/01/2003
12512590	Estimation and fortification of vitamin D3 in pasteurized process cheese	Upreti P, Mistry VV, Warthesen JJ.	J Dairy Sci. 2002 Dec;85(12):3173-81. doi: 10.3168/jds.S0022-0302(02)74405-6.	Upreti P	J Dairy Sci	2002	7/01/2003			10.3168/jds.S0022-0302(02)74405-6
12499994	Effect of nucleotides on diarrhea and immune responses in healthy term infants in Taiwan	Yau KI, Huang CB, Chen W, Chen SJ, Chou YH, Huang FY, Kua KE, Chen N, McCue M, Alarcon PA, Tressler RL, Comer GM, Baggs G, Merritt RJ, Masor ML.	J Pediatr Gastroenterol Nutr. 2003 Jan;36(1):37-43. doi: 10.1097/00005176-200301000-00009.	Yau KI	J Pediatr Gastroenterol Nutr	2003	25/12/2002			10.1097/00005176-200301000-00009
12495258	Impact of supplementary high calcium milk with additional magnesium on parathyroid hormone and biochemical markers of bone turnover in postmenopausal women	Green JH, Booth C, Bunning R.	Asia Pac J Clin Nutr. 2002;11(4):268-73. doi: 10.1046/j.1440-6047.2002.00300.x.	Green JH	Asia Pac J Clin Nutr	2002	24/12/2002			10.1046/j.1440-6047.2002.00300.x
12494675	Scientific review of the Welfare Food Scheme	Committee on Medical Aspects of Food and Nutrition Policy; Panel on Child and Maternal Nutrition of the Committee on Medical Aspects of Food and Nutrition Policy.	Rep Health Soc Subj (Lond). 2002;(51):i-xxi, 1-147.	Committee on Medical Aspects of Food and Nutrition Policy	Rep Health Soc Subj (Lond)	2002	24/12/2002
12450902	Relative bioavailability of calcium-rich dietary sources in the elderly	Martini L, Wood RJ.	Am J Clin Nutr. 2002 Dec;76(6):1345-50. doi: 10.1093/ajcn/76.6.1345.	Martini L	Am J Clin Nutr	2002	27/11/2002			10.1093/ajcn/76.6.1345
12449293	The consumer cost of calcium from food and supplements	Keller JL, Lanou A, Barnard ND.	J Am Diet Assoc. 2002 Nov;102(11):1669-71. doi: 10.1016/s0002-8223(02)90355-x.	Keller JL	J Am Diet Assoc	2002	27/11/2002			10.1016/s0002-8223(02)90355-x
12449289	Food allergies in children affect nutrient intake and growth	Christie L, Hine RJ, Parker JG, Burks W.	J Am Diet Assoc. 2002 Nov;102(11):1648-51. doi: 10.1016/s0002-8223(02)90351-2.	Christie L	J Am Diet Assoc	2002	27/11/2002			10.1016/s0002-8223(02)90351-2
12449267	Common issues in the care of sick neonates	Hashim MJ, Guillet R.	Am Fam Physician. 2002 Nov 1;66(9):1685-92.	Hashim MJ	Am Fam Physician	2002	27/11/2002
12438677	Lactoferrin in the preterm infants' diet attenuates iron-induced oxidation products	Raghuveer TS, McGuire EM, Martin SM, Wagner BA, Rebouché CJ, Buettner GR, Widness JA.	Pediatr Res. 2002 Dec;52(6):964-72. doi: 10.1203/00006450-200212000-00024.	Raghuveer TS	Pediatr Res	2002	20/11/2002			10.1203/00006450-200212000-00024
12434902	Predictional need for supplementing breastfeeding in preterm infants under Kangaroo Mother Care	Ruiz JG, Charpak N, Figuero Z.	Acta Paediatr. 2002;91(10):1130-4. doi: 10.1080/080352502760311665.	Ruiz JG	Acta Paediatr	2002	19/11/2002			10.1080/080352502760311665
12433763	Effect of iron supplementation on incidence of infectious illness in children: systematic review	Gera T, Sachdev HP.	BMJ. 2002 Nov 16;325(7373):1142. doi: 10.1136/bmj.325.7373.1142.	Gera T	BMJ	2002	16/11/2002	PMC133452		10.1136/bmj.325.7373.1142
12413050	Influence of dietary factors on calcium bioavailability: a brief review	Cámara-Martos F, Amaro-López MA.	Biol Trace Elem Res. 2002 Oct;89(1):43-52. doi: 10.1385/BTER:89:1:43.	Cámara-Martos F	Biol Trace Elem Res	2002	5/11/2002			10.1385/BTER:89:1:43
12412781	Role of vitamin D and calcium nutrition in disease expression and parathyroid tumor growth in primary hyperparathyroidism: a global perspective	Rao DS, Agarwal G, Talpos GB, Phillips ER, Bandeira F, Mishra SK, Mithal A.	J Bone Miner Res. 2002 Nov;17 Suppl 2:N75-80.	Rao DS	J Bone Miner Res	2002	5/11/2002
12387433	Prevention of iron deficiency in infants and toddlers	Kazal LA Jr.	Am Fam Physician. 2002 Oct 1;66(7):1217-24.	Kazal LA Jr	Am Fam Physician	2002	22/10/2002
12381163	Immunoassays of soy proteins	Brandon DL, Friedman M.	J Agric Food Chem. 2002 Oct 23;50(22):6635-42. doi: 10.1021/jf020186g.	Brandon DL	J Agric Food Chem	2002	17/10/2002			10.1021/jf020186g
12379996	[Prevalence of iron-deficiency anemia according to infant nutrition regime]	Antunes H, Costa-Pereira A, Cunha I, Raposo T, Garcia M, Beirão I.	Acta Med Port. 2002 May-Jun;15(3):193-7.	Antunes H	Acta Med Port	2002	17/10/2002
12369417	Influence of enrichment with vitamins and minerals on the bioavailability of iron in cows' milk	Pérez A, Lorenzo ML, Cabrera C, López MC.	J Dairy Res. 2002 Aug;69(3):473-81. doi: 10.1017/s0022029902005691.	Pérez A	J Dairy Res	2002	9/10/2002			10.1017/s0022029902005691
12362585	Possible use of spreads as a FOODlet for improving the diets of infants and young children	Briend A.	Food Nutr Bull. 2002 Sep;23(3):239-43. doi: 10.1177/156482650202300301.	Briend A	Food Nutr Bull	2002	5/10/2002			10.1177/156482650202300301
12352516	Routine handling of milk fed to preterm infants can significantly increase osmolality	Fenton TR, Belik J.	J Pediatr Gastroenterol Nutr. 2002 Sep;35(3):298-302. doi: 10.1097/00005176-200209000-00011.	Fenton TR	J Pediatr Gastroenterol Nutr	2002	28/09/2002			10.1097/00005176-200209000-00011
12297896	The nutritional iodine supply of Belgian neonates is still insufficient	Ciardelli R, Haumont D, Gnat D, Vertongen F, Delange F.	Eur J Pediatr. 2002 Oct;161(10):519-23. doi: 10.1007/s00431-002-1021-x. Epub 2002 Aug 23.	Ciardelli R	Eur J Pediatr	2002	26/09/2002			10.1007/s00431-002-1021-x
12221269	Estimating the potential for vitamin A toxicity in women and young children	Allen LH, Haskell M.	J Nutr. 2002 Sep;132(9 Suppl):2907S-2919S. doi: 10.1093/jn/132.9.2907S.	Allen LH	J Nutr	2002	11/09/2002			10.1093/jn/132.9.2907S
12214563	Experience with ferrous bis-glycine chelate as an iron fortificant in milk	Osman AK, al-Othaimeen A.	Int J Vitam Nutr Res. 2002 Jul;72(4):257-63. doi: 10.1024/0300-9831.72.4.257.	Osman AK	Int J Vitam Nutr Res	2002	7/09/2002			10.1024/0300-9831.72.4.257
12173702	Nutritional anemia and its control	Kapur D, Agarwal KN, Agarwal DK.	Indian J Pediatr. 2002 Jul;69(7):607-16. doi: 10.1007/BF02722690.	Kapur D	Indian J Pediatr	2002	14/08/2002			10.1007/BF02722690
12168241	Lipids with an emphasis on long-chain polyunsaturated fatty acids	Jensen CL, Heird WC.	Clin Perinatol. 2002 Jun;29(2):261-81, vi. doi: 10.1016/s0095-5108(02)00010-6.	Jensen CL	Clin Perinatol	2002	10/08/2002			10.1016/s0095-5108(02)00010-6
12160258	Effect of rinse with calcium enriched milk on plaque fluid	Tanaka M, Matsunaga K, Kadoma Y.	J Med Dent Sci. 1999 Sep;46(3):123-6.	Tanaka M	J Med Dent Sci	1999	6/08/2002
12149085	Vitamin D intake and vitamin D status of Australians	Nowson CA, Margerison C.	Med J Aust. 2002 Aug 5;177(3):149-52. doi: 10.5694/j.1326-5377.2002.tb04702.x.	Nowson CA	Med J Aust	2002	1/08/2002			10.5694/j.1326-5377.2002.tb04702.x
12144225	Fat-soluble vitamin supplements for enterally fed preterm infants	Greer FR.	Neonatal Netw. 2001 Aug;20(5):7-11. doi: 10.1891/0730-0832.20.5.7.	Greer FR	Neonatal Netw	2001	30/07/2002			10.1891/0730-0832.20.5.7
12133205	Fortification strategies to meet micronutrient needs: successes and failures	Darnton-Hill I, Darnton-Hill I, Nalubola R.	Proc Nutr Soc. 2002 May;61(2):231-41. doi: 10.1079/PNS2002150.	Darnton-Hill I	Proc Nutr Soc	2002	23/07/2002			10.1079/PNS2002150
12108057	[The assessment of influence of the diet in the early life, with regard to the effect of protein hydrolysates, on bone mineralization in preterm infants]	Woynarowska M, Helwich E, Rudzińska-Chazan M, Tuieka A, Matusik H.	Przegl Lek. 2002;59 Suppl 1:111-3.	Woynarowska M	Przegl Lek	2002	11/07/2002
12081835	Iron absorption in breast-fed infants: effects of age, iron status, iron supplements, and complementary foods	Domellöf M, Lönnerdal B, Abrams SA, Hernell O.	Am J Clin Nutr. 2002 Jul;76(1):198-204. doi: 10.1093/ajcn/76.1.198.	Domellöf M	Am J Clin Nutr	2002	26/06/2002			10.1093/ajcn/76.1.198
12061673	Enteral feeding of low birth weight infants	Ramji S.	Indian J Pediatr. 2002 May;69(5):401-4. doi: 10.1007/BF02722630.	Ramji S	Indian J Pediatr	2002	14/06/2002			10.1007/BF02722630
12059174	Calcium absorption from three salts and CaSO(4)-fortified bread in premenopausal women	Martin BR, Weaver CM, Heaney RP, Packard PT, Smith DL.	J Agric Food Chem. 2002 Jun 19;50(13):3874-6. doi: 10.1021/jf020065g.	Martin BR	J Agric Food Chem	2002	13/06/2002			10.1021/jf020065g
12025150	Store brand formulas--a new alternative for bottle-feeding moms	Levine B, Sears W, Kodadek MP.	Pediatr Nurs. 2001 Jan-Feb;27(1):56-7.	Levine B	Pediatr Nurs	2001	25/05/2002
11991037	Effect of fortification on the specific gravity of human breast milk	Manzar S.	Trop Doct. 2002 Jan;32(1):54-5. doi: 10.1177/004947550203200128.	Manzar S	Trop Doct	2002	7/05/2002			10.1177/004947550203200128
11985942	Effects of a milk-based bioactive micronutrient beverage on pain symptoms and activity of adults with osteoarthritis: a double-blind, placebo-controlled clinical evaluation	Colker CM, Swain M, Lynch L, Gingerich DA.	Nutrition. 2002 May;18(5):388-92. doi: 10.1016/s0899-9007(01)00800-0.	Colker CM	Nutrition	2002	3/05/2002			10.1016/s0899-9007(01)00800-0
11978886	Milk from mothers of both premature and full-term infants provides better antioxidant protection than does infant formula	Friel JK, Martin SM, Langdon M, Herzberg GR, Buettner GR.	Pediatr Res. 2002 May;51(5):612-8. doi: 10.1203/00006450-200205000-00012.	Friel JK	Pediatr Res	2002	30/04/2002			10.1203/00006450-200205000-00012
11978748	Supplementation of a bovine milk formula with an oligosaccharide mixture increases counts of faecal bifidobacteria in preterm infants	Boehm G, Lidestri M, Casetta P, Jelinek J, Negretti F, Stahl B, Marini A.	Arch Dis Child Fetal Neonatal Ed. 2002 May;86(3):F178-81. doi: 10.1136/fn.86.3.f178.	Boehm G	Arch Dis Child Fetal Neonatal Ed	2002	30/04/2002	PMC1721408		10.1136/fn.86.3.f178
11960298	Calcium, phosphorus and magnesium balance: FM 85 fortification of human milk does not meet mineral needs of extremely low birthweight infants	Loui A, Raab A, Obladen M, Brätter P.	Eur J Clin Nutr. 2002 Mar;56(3):228-35. doi: 10.1038/sj.ejcn.1601305.	Loui A	Eur J Clin Nutr	2002	18/04/2002			10.1038/sj.ejcn.1601305
11951995	Randomized double-blind controlled trial on the effects on iron status in the first year between a no added iron and standard infant formula received for three months	Tuthill DP, Cosgrove M, Dunstan F, Stuart ML, Wells JC, Davies DP.	Acta Paediatr. 2002;91(2):119-24. doi: 10.1080/080352502317285072.	Tuthill DP	Acta Paediatr	2002	16/04/2002			10.1080/080352502317285072
11943636	[Efficacy of daily and weekly iron supplementation for the control of iron deficiency anaemia in infants in rural Vietnam]	Nguyen XN, Berger J, Dao TQ, Nguyen CK, Traissac P, Ha HK.	Sante. 2002 Jan-Mar;12(1):31-7.	Nguyen XN	Sante	2002	12/04/2002
11929300	Physicochemical and sensory characteristic changes in fortified peanut spreads after 3 months of storage at different temperatures	Yeh JY, Phillips RD, Resurreccion AV, Hung YC.	J Agric Food Chem. 2002 Apr 10;50(8):2377-84. doi: 10.1021/jf011258r.	Yeh JY	J Agric Food Chem	2002	4/04/2002			10.1021/jf011258r
11925486	Fortification: overcoming technical and practical barriers	Hurrell RF.	J Nutr. 2002 Apr;132(4 Suppl):806S-12S. doi: 10.1093/jn/132.4.806S.	Hurrell RF	J Nutr	2002	2/04/2002			10.1093/jn/132.4.806S
11890635	Physicochemical properties and nutritional traits of millet-based weaning food suitable for infants of the Kumaon hills, Northern India	Thathola A, Srivastava S.	Asia Pac J Clin Nutr. 2002;11(1):28-32. doi: 10.1046/j.1440-6047.2002.00251.x.	Thathola A	Asia Pac J Clin Nutr	2002	14/03/2002			10.1046/j.1440-6047.2002.00251.x
11882468	Milk consumption and bone mineral content in Chinese adolescent girls	Du XQ, Greenfield H, Fraser DR, Ge KY, Liu ZH, He W.	Bone. 2002 Mar;30(3):521-8. doi: 10.1016/s8756-3282(01)00698-6.	Du XQ	Bone	2002	8/03/2002			10.1016/s8756-3282(01)00698-6
11882408	Bioavailability of microencapsulated ferrous sulfate in milk	Olivares M.	Nutrition. 2002 Mar;18(3):285-6. doi: 10.1016/s0899-9007(01)00786-9.	Olivares M	Nutrition	2002	8/03/2002			10.1016/s0899-9007(01)00786-9
11840031	Immune status of infants fed soy-based formulas with or without added nucleotides for 1 year: part 2: immune cell populations	Cordle CT, Winship TR, Schaller JP, Thomas DJ, Buck RH, Ostrom KM, Jacobs JR, Blatter MM, Cho S, Gooch WM 3rd, Pickering LK.	J Pediatr Gastroenterol Nutr. 2002 Feb;34(2):145-53. doi: 10.1097/00005176-200202000-00008.	Cordle CT	J Pediatr Gastroenterol Nutr	2002	13/02/2002			10.1097/00005176-200202000-00008
11840030	Immune status of infants fed soy-based formulas with or without added nucleotides for 1 year: part 1: vaccine responses, and morbidity	Ostrom KM, Cordle CT, Schaller JP, Winship TR, Thomas DJ, Jacobs JR, Blatter MM, Cho S, Gooch WM 3rd, Granoff DM, Faden H, Pickering LK.	J Pediatr Gastroenterol Nutr. 2002 Feb;34(2):137-44. doi: 10.1097/00005176-200202000-00007.	Ostrom KM	J Pediatr Gastroenterol Nutr	2002	13/02/2002			10.1097/00005176-200202000-00007
11813084	Vitamin A and E content in dairy products: their contribution to the recommended dietary allowances (RDA) for elderly people	Herrero C, Granado F, Blanco I, Olmedilla B.	J Nutr Health Aging. 2002;6(1):57-9.	Herrero C	J Nutr Health Aging	2002	29/01/2002
11808005	[No more iron fortification of whey cheese]	Ulvik RJ.	Tidsskr Nor Laegeforen. 2001 Dec 10;121(30):3502.	Ulvik RJ	Tidsskr Nor Laegeforen	2001	26/01/2002
11804019	Effects of different dress styles on vitamin D levels in healthy young Jordanian women	Mishal AA.	Osteoporos Int. 2001;12(11):931-5. doi: 10.1007/s001980170021.	Mishal AA	Osteoporos Int	2001	24/01/2002			10.1007/s001980170021
11787719	Diet, growth, and bone mineralization in premature infants	Faerk J, Petersen S, Peitersen B, Michaelsen KF.	Adv Exp Med Biol. 2001;501:479-83. doi: 10.1007/978-1-4615-1371-1_59.	Faerk J	Adv Exp Med Biol	2001	15/01/2002			10.1007/978-1-4615-1371-1_59
11756642	Comparison of selenite and selenate apparent absorption and retention in infants using stable isotope methodology	Van Dael P, Davidsson L, Ziegler EE, Fay LB, Barclay D.	Pediatr Res. 2002 Jan;51(1):71-5. doi: 10.1203/00006450-200201000-00013.	Van Dael P	Pediatr Res	2002	5/01/2002			10.1203/00006450-200201000-00013
11753162	Zinc absorption and exchangeable zinc pool sizes in breast-fed infants fed meat or cereal as first complementary food	Jalla S, Westcott J, Steirn M, Miller LV, Bell M, Krebs NF.	J Pediatr Gastroenterol Nutr. 2002 Jan;34(1):35-41. doi: 10.1097/00005176-200201000-00009.	Jalla S	J Pediatr Gastroenterol Nutr	2002	26/12/2001			10.1097/00005176-200201000-00009
11737741	Betaine and homocysteine concentrations in infant formulae and breast milk	Sakamoto A, Ono H, Mizoguchi N, Sakura N.	Pediatr Int. 2001 Dec;43(6):637-40. doi: 10.1046/j.1442-200x.2001.01465.x.	Sakamoto A	Pediatr Int	2001	12/12/2001			10.1046/j.1442-200x.2001.01465.x
11694690	Vitamin K status of premature infants: implications for current recommendations	Kumar D, Greer FR, Super DM, Suttie JW, Moore JJ.	Pediatrics. 2001 Nov;108(5):1117-22. doi: 10.1542/peds.108.5.1117.	Kumar D	Pediatrics	2001	6/11/2001			10.1542/peds.108.5.1117
11687186	Calcium and phosphorus supplementation of human milk for preterm infants	Kuschel CA, Harding JE.	Cochrane Database Syst Rev. 2001;(4):CD003310. doi: 10.1002/14651858.CD003310.	Kuschel CA	Cochrane Database Syst Rev	2001	1/11/2001			10.1002/14651858.CD003310
11687169	Formula milk versus term human milk for feeding preterm or low birth weight infants	McGuire W, Anthony MY.	Cochrane Database Syst Rev. 2001;(4):CD002971. doi: 10.1002/14651858.CD002971.	McGuire W	Cochrane Database Syst Rev	2001	1/11/2001			10.1002/14651858.CD002971
11598598	Calcium fortification of breakfast cereal enhances calcium absorption in children without affecting iron absorption	Abrams SA, Griffin IJ, Davila P, Liang L.	J Pediatr. 2001 Oct;139(4):522-6. doi: 10.1067/mpd.2001.116936.	Abrams SA	J Pediatr	2001	13/10/2001			10.1067/mpd.2001.116936
11587253	An open, crossover trial of calcium-fortified milk in prevention of early postmenopausal bone loss	Cleghorn DB, O'Loughlin PD, Schroeder BJ, Nordin BE.	Med J Aust. 2001 Sep 3;175(5):242-5. doi: 10.5694/j.1326-5377.2001.tb143554.x.	Cleghorn DB	Med J Aust	2001	6/10/2001			10.5694/j.1326-5377.2001.tb143554.x
11533374	Screening for anemia in children: AAP recommendations--a critique	Kohli-Kumar M.	Pediatrics. 2001 Sep;108(3):E56. doi: 10.1542/peds.108.3.e56.	Kohli-Kumar M	Pediatrics	2001	5/09/2001			10.1542/peds.108.3.e56
11528493	High bioavailability of calcium in fortified Horlicks	Teucher B, Dainty JR, Fairweather-Tait SJ.	Eur J Clin Nutr. 2001 Sep;55(9):778-81. doi: 10.1038/sj.ejcn.1601224.	Teucher B	Eur J Clin Nutr	2001	31/08/2001			10.1038/sj.ejcn.1601224
11519973	Iron-fortified and unfortified cow's milk: effects on iron intakes and iron status in young children	Virtanen MA, Svahn CJ, Viinikka LU, Räihä NC, Siimes MA, Axelsson IE.	Acta Paediatr. 2001 Jul;90(7):724-31.	Virtanen MA	Acta Paediatr	2001	25/08/2001
11519972	Breast-milk fortification	Ziegler EE.	Acta Paediatr. 2001 Jul;90(7):720-3.	Ziegler EE	Acta Paediatr	2001	25/08/2001
11509107	Highly nutrient-dense spreads: a new approach to delivering multiple micronutrients to high-risk groups	Briend A.	Br J Nutr. 2001 May;85 Suppl 2:S175-9.	Briend A	Br J Nutr	2001	18/08/2001
11493580	Vitamin D deficiency and secondary hyperparathyroidism in the elderly: consequences for bone loss and fractures and therapeutic implications	Lips P.	Endocr Rev. 2001 Aug;22(4):477-501. doi: 10.1210/edrv.22.4.0437.	Lips P	Endocr Rev	2001	9/08/2001			10.1210/edrv.22.4.0437
11483802	Growth and development in term infants fed long-chain polyunsaturated fatty acids: a double-masked, randomized, parallel, prospective, multivariate study	Auestad N, Halter R, Hall RT, Blatter M, Bogle ML, Burks W, Erickson JR, Fitzgerald KM, Dobson V, Innis SM, Singer LT, Montalto MB, Jacobs JR, Qiu W, Bornstein MH.	Pediatrics. 2001 Aug;108(2):372-81. doi: 10.1542/peds.108.2.372.	Auestad N	Pediatrics	2001	3/08/2001			10.1542/peds.108.2.372
11483801	Growth and development in preterm infants fed long-chain polyunsaturated fatty acids: a prospective, randomized controlled trial	O'Connor DL, Hall R, Adamkin D, Auestad N, Castillo M, Connor WE, Connor SL, Fitzgerald K, Groh-Wargo S, Hartmann EE, Jacobs J, Janowsky J, Lucas A, Margeson D, Mena P, Neuringer M, Nesin M, Singer L, Stephenson T, Szabo J, Zemon V; Ross Preterm Lipid Study.	Pediatrics. 2001 Aug;108(2):359-71. doi: 10.1542/peds.108.2.359.	O'Connor DL	Pediatrics	2001	3/08/2001			10.1542/peds.108.2.359
11470723	Vitamin E in fortified cow milk uniquely enriches human plasma lipoproteins	Hayes K, Pronczuk A, Perlman D.	Am J Clin Nutr. 2001 Aug;74(2):211-8. doi: 10.1093/ajcn/74.2.211.	Hayes K	Am J Clin Nutr	2001	27/07/2001			10.1093/ajcn/74.2.211
11468054	Deceptive hyperbilirubinaemia in a newborn with familial lipoprotein lipase deficiency	Ng PC, Lam CW, Fok TF, Lee CH, Lo DY, Chan LY, Sin NC, Packard CJ.	J Paediatr Child Health. 2001 Jun;37(3):314-6. doi: 10.1046/j.1440-1754.2001.00619.x.	Ng PC	J Paediatr Child Health	2001	27/07/2001			10.1046/j.1440-1754.2001.00619.x
11435512	Food supplementation with encouragement to feed it to infants from 4 to 12 months of age has a small impact on weight gain	Bhandari N, Bahl R, Nayyar B, Khokhar P, Rohde JE, Bhan MK.	J Nutr. 2001 Jul;131(7):1946-51. doi: 10.1093/jn/131.7.1946.	Bhandari N	J Nutr	2001	4/07/2001			10.1093/jn/131.7.1946
11430706	Prevalence of iron deficiency in 12-mo-old infants from 11 European areas and influence of dietary factors on iron status (Euro-Growth study)	Male C, Persson LA, Freeman V, Guerra A, van't Hof MA, Haschke F; Euro-Growth Iron Study Group.	Acta Paediatr. 2001 May;90(5):492-8. doi: 10.1080/080352501750197601.	Male C	Acta Paediatr	2001	30/06/2001			10.1080/080352501750197601
11396810	Nutritional zinc balance in extremely low-birth-weight infants	Loui A, Raab A, Obladen M, Brätter P.	J Pediatr Gastroenterol Nutr. 2001 Apr;32(4):438-42. doi: 10.1097/00005176-200104000-00009.	Loui A	J Pediatr Gastroenterol Nutr	2001	9/06/2001			10.1097/00005176-200104000-00009
11379416	Enteral nutrition of the very low birth weight (VLBW) infant	Chan DK.	Ann Acad Med Singap. 2001 Mar;30(2):174-82.	Chan DK	Ann Acad Med Singap	2001	31/05/2001
11335767	Severe nutritional deficiencies in toddlers resulting from health food milk alternatives	Carvalho NF, Kenney RD, Carrington PH, Hall DE.	Pediatrics. 2001 Apr;107(4):E46. doi: 10.1542/peds.107.4.e46.	Carvalho NF	Pediatrics	2001	23/05/2001			10.1542/peds.107.4.e46
11349940	The importance of meeting calcium needs with foods	Miller GD, Jarvis JK, McBean LD.	J Am Coll Nutr. 2001 Apr;20(2 Suppl):168S-185S. doi: 10.1080/07315724.2001.10719029.	Miller GD	J Am Coll Nutr	2001	15/05/2001			10.1080/07315724.2001.10719029
11345180	Extensive and partial protein hydrolysate preterm formulas: the effect on growth rate, protein metabolism indices, and plasma amino acid concentrations	Szajewska H, Albrecht P, Stoitiska B, Prochowska A, Gawecka A, Laskowska-Klita T.	J Pediatr Gastroenterol Nutr. 2001 Mar;32(3):303-9. doi: 10.1097/00005176-200103000-00013.	Szajewska H	J Pediatr Gastroenterol Nutr	2001	10/05/2001			10.1097/00005176-200103000-00013
11339164	Nutritional follow-up of the breastfeeding premature infant after hospital discharge	Hall RT.	Pediatr Clin North Am. 2001 Apr;48(2):453-60. doi: 10.1016/s0031-3955(08)70037-3.	Hall RT	Pediatr Clin North Am	2001	8/05/2001			10.1016/s0031-3955(08)70037-3
11339160	Iron and breastfeeding	Griffin IJ, Abrams SA.	Pediatr Clin North Am. 2001 Apr;48(2):401-13. doi: 10.1016/s0031-3955(08)70033-6.	Griffin IJ	Pediatr Clin North Am	2001	8/05/2001			10.1016/s0031-3955(08)70033-6
11339108	Iron absorption from a breakfast cereal: effects of EDTA compounds and ascorbic acid	Fairweather-Tait SJ, Wortley GM, Teucher B, Dainty J.	Int J Vitam Nutr Res. 2001 Mar;71(2):117-22. doi: 10.1024/0300-9831.71.2.117.	Fairweather-Tait SJ	Int J Vitam Nutr Res	2001	8/05/2001			10.1024/0300-9831.71.2.117
11305630	Five decades of trends in anemia in Israeli infants: implications for food fortification policy	Kaluski DN, Leventhal A, Averbuch Y, Rishpon S, Cohen-Dar M, Habib S, Bellmaker I, Rubin L, Rachmiel S, Amitai Y, Palti H.	Eur J Clin Nutr. 2001 Feb;55(2):82-7. doi: 10.1038/sj.ejcn.1601119.	Kaluski DN	Eur J Clin Nutr	2001	18/04/2001			10.1038/sj.ejcn.1601119
11302938	An assessment of human liver-derived in vitro systems to predict the in vivo metabolism and clearance of almokalant	Andersson TB, Sjöberg H, Hoffmann KJ, Boobis AR, Watts P, Edwards RJ, Lake BG, Price RJ, Renwick AB, Gómez-Lechón MJ, Castell JV, Ingelman-Sundberg M, Hidestrand M, Goldfarb PS, Lewis DF, Corcos L, Guillouzo A, Taavitsainen P, Pelkonen O.	Drug Metab Dispos. 2001 May;29(5):712-20.	Andersson TB	Drug Metab Dispos	2001	17/04/2001
11268927	[Evaluation of the effects of a nucleotide-enriched formula on the incidence of diarrhea. Italian multicenter national study]	Merolla R; Gruppo Pediatri Sperimentatori.	Minerva Pediatr. 2000 Dec;52(12):699-711.	Merolla R	Minerva Pediatr	2000	28/03/2001
11257322	A fortifier comprising protein, vitamins, and calcium-glycerophosphate for preterm human milk	Sánchez-Hidalgo VM, Flores-Huerta S, Matute-González G, Urquieta-Aguila B, Bernabe-García M, Cisneros-Silva IE.	Arch Med Res. 2000 Nov-Dec;31(6):564-70. doi: 10.1016/s0188-4409(00)00246-0.	Sánchez-Hidalgo VM	Arch Med Res	2000	21/03/2001			10.1016/s0188-4409(00)00246-0
11242483	Selenium absorption and retention from a selenite- or selenate-fortified milk-based formula in men measured by a stable-isotope technique	Van Dael P, Davidsson L, Muñoz-Box R, Fay LB, Barclay D.	Br J Nutr. 2001 Feb;85(2):157-63. doi: 10.1079/bjn2000227.	Van Dael P	Br J Nutr	2001	10/03/2001			10.1079/bjn2000227
11242452	Mineral-binding milk proteins and peptides; occurrence, biochemical and technological characteristics	Vegarud GE, Langsrud T, Svenning C.	Br J Nutr. 2000 Nov;84 Suppl 1:S91-8. doi: 10.1017/s0007114500002300.	Vegarud GE	Br J Nutr	2000	10/03/2001			10.1017/s0007114500002300
11242441	Occurrence, structure, biochemical properties and technological characteristics of lactoferrin	Steijns JM, van Hooijdonk AC.	Br J Nutr. 2000 Nov;84 Suppl 1:S11-7. doi: 10.1017/s0007114500002191.	Steijns JM	Br J Nutr	2000	10/03/2001			10.1017/s0007114500002191
11236735	Nutrition, growth, and complementary feeding of the breastfed infant	Dewey KG.	Pediatr Clin North Am. 2001 Feb;48(1):87-104. doi: 10.1016/s0031-3955(05)70287-x.	Dewey KG	Pediatr Clin North Am	2001	10/03/2001			10.1016/s0031-3955(05)70287-x
11236727	The use of human milk for premature infants	Schanler RJ.	Pediatr Clin North Am. 2001 Feb;48(1):207-19. doi: 10.1016/s0031-3955(05)70295-9.	Schanler RJ	Pediatr Clin North Am	2001	10/03/2001			10.1016/s0031-3955(05)70295-9
11173706	[Dietary management of severe protein-calorie malnutrition in children]	Briend A.	Ann Med Interne (Paris). 2000 Dec;151(8):629-34.	Briend A	Ann Med Interne (Paris)	2000	15/02/2001
11160594	Iron and its relation to immunity and infectious disease	Oppenheimer SJ.	J Nutr. 2001 Feb;131(2S-2):616S-633S; discussion 633S-635S. doi: 10.1093/jn/131.2.616S.	Oppenheimer SJ	J Nutr	2001	13/02/2001			10.1093/jn/131.2.616S
11160573	Feeding the premature infant in the 20th century	Greer FR.	J Nutr. 2001 Feb;131(2):426S-30S. doi: 10.1093/jn/131.2.426S.	Greer FR	J Nutr	2001	13/02/2001			10.1093/jn/131.2.426S
11160571	Infant feeding in the 20th century: formula and beikost	Fomon S.	J Nutr. 2001 Feb;131(2):409S-20S. doi: 10.1093/jn/131.2.409S.	Fomon S	J Nutr	2001	13/02/2001			10.1093/jn/131.2.409S
11160548	Older men and women efficiently absorb vitamin B-12 from milk and fortified bread	Russell RM, Baik H, Kehayias JJ.	J Nutr. 2001 Feb;131(2):291-3. doi: 10.1093/jn/131.2.291.	Russell RM	J Nutr	2001	13/02/2001			10.1093/jn/131.2.291
11158457	Postnatal malnutrition and growth retardation: an inevitable consequence of current recommendations in preterm infants?	Embleton NE, Pang N, Cooke RJ.	Pediatrics. 2001 Feb;107(2):270-3. doi: 10.1542/peds.107.2.270.	Embleton NE	Pediatrics	2001	7/02/2001			10.1542/peds.107.2.270
11157325	Improving iron absorption from a Peruvian school breakfast meal by adding ascorbic acid or Na2EDTA	Davidsson L, Walczyk T, Zavaleta N, Hurrell R.	Am J Clin Nutr. 2001 Feb;73(2):283-7. doi: 10.1093/ajcn/73.2.283.	Davidsson L	Am J Clin Nutr	2001	7/02/2001			10.1093/ajcn/73.2.283
11142834	[Nutritional impact of whole milk supplemented with vitamins and minerals in children]]	Maulen-Radovan I, Villagómez S, Soler E, Villicaña R, Hernández-Ronquillo L, Rosado JL.	Salud Publica Mex. 1999 Sep-Oct;41(5):389-96.	Maulen-Radovan I	Salud Publica Mex	1999	6/01/2001
11141823	Parental understanding of basic infant nutrition: misinformed feeding choices	Hobbie C, Baker S, Bayerl C.	J Pediatr Health Care. 2000 Jan-Feb;14(1):26-31. doi: 10.1016/s0891-5245(00)70041-1.	Hobbie C	J Pediatr Health Care	2000	6/01/2001			10.1016/s0891-5245(00)70041-1
11135798	Risk factors for poor iron status in British toddlers: further analysis of data from the National Diet and Nutrition Survey of children aged 1.5-4.5 years	Thane CW, Walmsley CM, Bates CJ, Prentice A, Cole TJ.	Public Health Nutr. 2000 Dec;3(4):433-40. doi: 10.1017/s1368980000000501.	Thane CW	Public Health Nutr	2000	3/01/2001			10.1017/s1368980000000501
11134501	Weight gain composition in preterm infants with dual energy X-ray absorptiometry	Pieltain C, De Curtis M, Gérard P, Rigo J.	Pediatr Res. 2001 Jan;49(1):120-4. doi: 10.1203/00006450-200101000-00023.	Pieltain C	Pediatr Res	2001	3/01/2001			10.1203/00006450-200101000-00023
11124764	Comment on the use of the term intrinsic labeling	Teucher B, Fairweather-Tait SJ.	Am J Clin Nutr. 2001 Jan;73(1):128-9. doi: 10.1093/ajcn/73.1.128.	Teucher B	Am J Clin Nutr	2001	22/12/2000			10.1093/ajcn/73.1.128
11115039	Choice of formula and human milk supplement for preterm infants in Australia	Simmer K.	J Paediatr Child Health. 2000 Dec;36(6):593-5. doi: 10.1046/j.1440-1754.2000.00603.x.	Simmer K	J Paediatr Child Health	2000	15/12/2000			10.1046/j.1440-1754.2000.00603.x
19087437	The effect of calcium on iron absorption	Lynch SR.	Nutr Res Rev. 2000 Dec;13(2):141-58. doi: 10.1079/095442200108729043.	Lynch SR	Nutr Res Rev	2000	18/12/2008			10.1079/095442200108729043
11089388	[Extremely low birth weight (less than 1000 gram) and early postnatal weight gain in preterm infants]	Decsi T, Reizer A, Adamovich K.	Orv Hetil. 2000 Oct 22;141(43):2339-42.	Decsi T	Orv Hetil	2000	23/11/2000
11083369	A follow-up study of serum ferritin and transferrin receptor concentrations in Swedish adolescents at age 17 age 15	Samuelson G, Lönnerdal B, Kempe B, Elverby JE, Bratteby LE.	Acta Paediatr. 2000 Oct;89(10):1162-8. doi: 10.1080/080352500750027501.	Samuelson G	Acta Paediatr	2000	18/11/2000			10.1080/080352500750027501
11014722	Osteomalacia due to vitamin D depletion: a neglected consequence of intestinal malabsorption	Basha B, Rao DS, Han ZH, Parfitt AM.	Am J Med. 2000 Mar;108(4):296-300. doi: 10.1016/s0002-9343(99)00460-x.	Basha B	Am J Med	2000	3/10/2000			10.1016/s0002-9343(99)00460-x
10986782	Efficacy of meat and iron-fortified commercial cereal to prevent iron depletion in cow milk-fed infants 6 to 12 months of age: a randomized controlled trial	Yeung GS, Zlotkin SH.	Can J Public Health. 2000 Jul-Aug;91(4):263-7. doi: 10.1007/BF03404285.	Yeung GS	Can J Public Health	2000	15/09/2000	PMC6979905		10.1007/BF03404285
10969106	Enhanced growth of preterm infants fed a new powdered human milk fortifier: A randomized, controlled trial	Reis BB, Hall RT, Schanler RJ, Berseth CL, Chan G, Ernst JA, Lemons J, Adamkin D, Baggs G, O'Connor D.	Pediatrics. 2000 Sep;106(3):581-8. doi: 10.1542/peds.106.3.581.	Reis BB	Pediatrics	2000	2/09/2000			10.1542/peds.106.3.581
10952698	Randomised trial of iodine intake and thyroid status in preterm infants	Rogahn J, Ryan S, Wells J, Fraser B, Squire C, Wild N, Hughes A, Amegavie L.	Arch Dis Child Fetal Neonatal Ed. 2000 Sep;83(2):F86-90. doi: 10.1136/fn.83.2.f86.	Rogahn J	Arch Dis Child Fetal Neonatal Ed	2000	22/08/2000	PMC1721136		10.1136/fn.83.2.f86
10940335	Retention of iron by infants	Fomon SJ, Nelson SE, Ziegler EE.	Annu Rev Nutr. 2000;20:273-90. doi: 10.1146/annurev.nutr.20.1.273.	Fomon SJ	Annu Rev Nutr	2000	15/08/2000			10.1146/annurev.nutr.20.1.273
10933405	A longitudinal study of iron status in children at 12, 24 and 36 months	Freeman VE, Mulder J, van't Hof MA, Hoey HM, Gibney MJ.	Public Health Nutr. 1998 Jun;1(2):93-100. doi: 10.1079/phn19980015.	Freeman VE	Public Health Nutr	1998	10/08/2000			10.1079/phn19980015
10913515	Measurement of nine human milk proteins by nephelometric immunoassays: application to the determination of mature milk protein profile	Montagne PM, Trégoat VS, Cuillière ML, Béné MC, Faure GC.	Clin Biochem. 2000 Apr;33(3):181-6. doi: 10.1016/s0009-9120(00)00059-x.	Montagne PM	Clin Biochem	2000	29/07/2000			10.1016/s0009-9120(00)00059-x
10896072	Molybdenum supplementation in phenylketonuria diets: adequate in early infancy?	Sievers E, Arpe T, Schleyerbach U, Schaub J.	J Pediatr Gastroenterol Nutr. 2000 Jul;31(1):57-62. doi: 10.1097/00005176-200007000-00013.	Sievers E	J Pediatr Gastroenterol Nutr	2000	15/07/2000			10.1097/00005176-200007000-00013
10877385	A survey of vitamin A and D contents of fortified fluid milk in Ontario	Faulkner H, Hussein A, Foran M, Szijarto L.	J Dairy Sci. 2000 Jun;83(6):1210-6. doi: 10.3168/jds.S0022-0302(00)74986-1.	Faulkner H	J Dairy Sci	2000	6/07/2000			10.3168/jds.S0022-0302(00)74986-1
10838460	Growth in human milk-Fed very low birth weight infants receiving a new human milk fortifier	Porcelli P, Schanler R, Greer F, Chan G, Gross S, Mehta N, Spear M, Kerner J, Euler AR.	Ann Nutr Metab. 2000;44(1):2-10. doi: 10.1159/000012814.	Porcelli P	Ann Nutr Metab	2000	6/06/2000			10.1159/000012814
10799379	Bioavailability of the calcium in fortified soy imitation milk, with some observations on method	Heaney RP, Dowell MS, Rafferty K, Bierman J.	Am J Clin Nutr. 2000 May;71(5):1166-9. doi: 10.1093/ajcn/71.5.1166.	Heaney RP	Am J Clin Nutr	2000	9/05/2000			10.1093/ajcn/71.5.1166
10796362	Protein supplementation of human milk for promoting growth in preterm infants	Kuschel CA, Harding JE.	Cochrane Database Syst Rev. 2000;(2):CD000433. doi: 10.1002/14651858.CD000433.	Kuschel CA	Cochrane Database Syst Rev	2000	5/05/2000			10.1002/14651858.CD000433
10796349	Multicomponent fortified human milk for promoting growth in preterm infants	Kuschel CA, Harding JE.	Cochrane Database Syst Rev. 2000;(2):CD000343. doi: 10.1002/14651858.CD000343.	Kuschel CA	Cochrane Database Syst Rev	2000	5/05/2000			10.1002/14651858.CD000343
10796197	Fat supplementation of human milk for promoting growth in preterm infants	Kuschel CA, Harding JE.	Cochrane Database Syst Rev. 2000;(2):CD000341. doi: 10.1002/14651858.CD000341.	Kuschel CA	Cochrane Database Syst Rev	2000	5/05/2000			10.1002/14651858.CD000341
10796191	Carbohydrate supplementation of human milk to promote growth in preterm infants	Kuschel CA, Harding JE.	Cochrane Database Syst Rev. 2000;(2):CD000280. doi: 10.1002/14651858.CD000280.	Kuschel CA	Cochrane Database Syst Rev	2000	5/05/2000			10.1002/14651858.CD000280
10791483	"What can I do to enhance the development of a premature infant with chronic lung disease?"	Stein MT, Gorski P, Vaucher Y, Kettel FR.	J Dev Behav Pediatr. 2000 Apr;21(2):136-40. doi: 10.1097/00004703-200004000-00009.	Stein MT	J Dev Behav Pediatr	2000	3/05/2000			10.1097/00004703-200004000-00009
10776952	Feeding tolerance in premature infants fed fortified human milk	Moody GJ, Schanler RJ, Lau C, Shulman RJ.	J Pediatr Gastroenterol Nutr. 2000 Apr;30(4):408-12. doi: 10.1097/00005176-200004000-00011.	Moody GJ	J Pediatr Gastroenterol Nutr	2000	25/04/2000			10.1097/00005176-200004000-00011
10729718	Effect of human milk fortifier on the immunodetection and molecular mass profile of transforming growth factor-alpha	Lessaris KJ, Forsythe DW, Wagner CL.	Biol Neonate. 2000 Mar;77(3):156-61. doi: 10.1159/000014210.	Lessaris KJ	Biol Neonate	2000	24/03/2000			10.1159/000014210
10721906	Dietary zinc and iron sources, physical growth and cognitive development of breastfed infants	Krebs NF.	J Nutr. 2000 Feb;130(2S Suppl):358S-360S. doi: 10.1093/jn/130.2.358S.	Krebs NF	J Nutr	2000	18/03/2000			10.1093/jn/130.2.358S
10699140	Clinical safety of iron-fortified formulas	Singhal A, Morley R, Abbott R, Fairweather-Tait S, Stephenson T, Lucas A.	Pediatrics. 2000 Mar;105(3):E38. doi: 10.1542/peds.105.3.e38.	Singhal A	Pediatrics	2000	4/03/2000			10.1542/peds.105.3.e38
10690574	Human milk feeding of the micropremie	Atkinson SA.	Clin Perinatol. 2000 Mar;27(1):235-47. doi: 10.1016/s0095-5108(05)70016-6.	Atkinson SA	Clin Perinatol	2000	26/02/2000			10.1016/s0095-5108(05)70016-6
10690566	Vitamin metabolism and requirements in the micropremie	Greer FR.	Clin Perinatol. 2000 Mar;27(1):95-118, vi. doi: 10.1016/s0095-5108(05)70008-7.	Greer FR	Clin Perinatol	2000	26/02/2000			10.1016/s0095-5108(05)70008-7
10677799	Perspective on assessment of vitamin D nutrition	Rao DS.	J Clin Densitom. 1999 Winter;2(4):457-64. doi: 10.1016/s1094-6950(06)60411-3.	Rao DS	J Clin Densitom	1999	25/02/2000			10.1016/s1094-6950(06)60411-3
10680273	Are strict vegetarians at risk of vitamin B12 deficiency?	Novy MA.	Cleve Clin J Med. 2000 Feb;67(2):87-8. doi: 10.3949/ccjm.67.2.87.	Novy MA	Cleve Clin J Med	2000	19/02/2000			10.3949/ccjm.67.2.87
10668487	Calcium and vitamin D. Their potential roles in colon and breast cancer prevention	Garland CF, Garland FC, Gorham ED.	Ann N Y Acad Sci. 1999;889:107-19. doi: 10.1111/j.1749-6632.1999.tb08728.x.	Garland CF	Ann N Y Acad Sci	1999	11/02/2000			10.1111/j.1749-6632.1999.tb08728.x
10648266	Plasma vitamin B-12 concentrations relate to intake source in the Framingham Offspring study	Tucker KL, Rich S, Rosenberg I, Jacques P, Dallal G, Wilson PW, Selhub J.	Am J Clin Nutr. 2000 Feb;71(2):514-22. doi: 10.1093/ajcn/71.2.514.	Tucker KL	Am J Clin Nutr	2000	29/01/2000			10.1093/ajcn/71.2.514
10636590	Enteral feeding in the preterm infant	Yu VY.	Early Hum Dev. 1999 Dec;56(2-3):89-115. doi: 10.1016/s0378-3782(99)00047-x.	Yu VY	Early Hum Dev	1999	15/01/2000			10.1016/s0378-3782(99)00047-x
10625096	Diet and bone mineral content at term in premature infants	Faerk J, Petersen S, Peitersen B, Michaelsen KF.	Pediatr Res. 2000 Jan;47(1):148-56. doi: 10.1203/00006450-200001000-00025.	Faerk J	Pediatr Res	2000	7/01/2000			10.1203/00006450-200001000-00025
10608944	Longitudinal study of nutrient and food intakes of white preschool children aged 24 to 60 months	Skinner JD, Carruth BR, Houck KS, Bounds W, Morris M, Cox DR, Moran J 3rd, Coletta F.	J Am Diet Assoc. 1999 Dec;99(12):1514-21. doi: 10.1016/S0002-8223(99)00371-5.	Skinner JD	J Am Diet Assoc	1999	28/12/1999			10.1016/S0002-8223(99)00371-5
10554135	Iron-fortified formula milk reduces psychomotor decline in high-risk infants	Akobeng AK, Thomas AG.	J Pediatr Gastroenterol Nutr. 1999 Nov;29(5):610-1. doi: 10.1097/00005176-199911000-00028.	Akobeng AK	J Pediatr Gastroenterol Nutr	1999	30/11/1999			10.1097/00005176-199911000-00028
10565448	Changes in growth and metabolism in very low birthweight infants fed with fortified breast milk	Nicholl RM, Gamsu HR.	Acta Paediatr. 1999 Oct;88(10):1056-61. doi: 10.1080/08035259950168072.	Nicholl RM	Acta Paediatr	1999	24/11/1999			10.1080/08035259950168072
10531614	Enhancing market value of milk by adding cultures	Chandan RC.	J Dairy Sci. 1999 Oct;82(10):2245-56. doi: 10.3168/jds.S0022-0302(99)75472-X.	Chandan RC	J Dairy Sci	1999	26/10/1999			10.3168/jds.S0022-0302(99)75472-X
10503691	Assessment of feeding different amounts of arachidonic and docosahexaenoic acids in preterm infant formulas on the fatty acid content of lipoprotein lipids	Clandinin MT, Van Aerde JE, Parrott A, Field CJ, Euler AR, Lien E.	Acta Paediatr. 1999 Aug;88(8):890-6. doi: 10.1080/08035259950168847.	Clandinin MT	Acta Paediatr	1999	30/09/1999			10.1080/08035259950168847
10503690	Postprandial plasma amino acids in preterm infants: influence of the protein source	Moro G, Minoli I, Boehm G, Georgi G, Jelinek J, Sawatzki G.	Acta Paediatr. 1999 Aug;88(8):885-9. doi: 10.1080/08035259950168838.	Moro G	Acta Paediatr	1999	30/09/1999			10.1080/08035259950168838
10488386	[Eating behavior from birth to 5 years]	Torún B.	Arch Latinoam Nutr. 1999 Jun;49(2):97-100.	Torún B	Arch Latinoam Nutr	1999	17/09/1999
10468001	Individualized protein fortification of human milk for preterm infants: comparison of ultrafiltrated human milk protein and a bovine whey fortifier	Polberger S, Räihä NC, Juvonen P, Moro GE, Minoli I, Warm A.	J Pediatr Gastroenterol Nutr. 1999 Sep;29(3):332-8. doi: 10.1097/00005176-199909000-00017.	Polberger S	J Pediatr Gastroenterol Nutr	1999	1/09/1999			10.1097/00005176-199909000-00017
10451399	Iron fortified follow on formula from 9 to 18 months improves iron status but not development or growth: a randomised trial	Morley R, Abbott R, Fairweather-Tait S, MacFadyen U, Stephenson T, Lucas A.	Arch Dis Child. 1999 Sep;81(3):247-52. doi: 10.1136/adc.81.3.247.	Morley R	Arch Dis Child	1999	18/08/1999	PMC1718063		10.1136/adc.81.3.247
10448185	Effect of fortification on the osmolality of human milk	De Curtis M, Candusso M, Pieltain C, Rigo J.	Arch Dis Child Fetal Neonatal Ed. 1999 Sep;81(2):F141-3. doi: 10.1136/fn.81.2.f141.	De Curtis M	Arch Dis Child Fetal Neonatal Ed	1999	17/08/1999	PMC1720981		10.1136/fn.81.2.f141
10447137	Utilization of supplemental iron by premature infants fed fortified human milk	Moody GJ, Schanler RJ, Abrams SA.	Acta Paediatr. 1999 Jul;88(7):763-7. doi: 10.1080/08035259950169062.	Moody GJ	Acta Paediatr	1999	14/08/1999			10.1080/08035259950169062
10439632	Excess retinol intake may explain the high incidence of osteoporosis in northern Europe	Whiting SJ, Lemke B.	Nutr Rev. 1999 Jun;57(6):192-5. doi: 10.1111/j.1753-4887.1999.tb06942.x.	Whiting SJ	Nutr Rev	1999	10/08/1999			10.1111/j.1753-4887.1999.tb06942.x
10435119	Possibilities of fish oil application for food products enrichment with omega-3 PUFA	Kolanowski W, Swiderski F, Berger S.	Int J Food Sci Nutr. 1999 Jan;50(1):39-49. doi: 10.1080/096374899101409.	Kolanowski W	Int J Food Sci Nutr	1999	6/08/1999			10.1080/096374899101409
10419189	Docosahexaenoic acid-enriched foods: production and effects on blood lipids	Horrocks LA, Yeo YK.	Lipids. 1999;34 Suppl:S313. doi: 10.1007/BF02562329.	Horrocks LA	Lipids	1999	27/07/1999			10.1007/BF02562329
10412508	[A supplementary sportmen food formulation and characterization]	Del Castillo VC, Armada M, Gottifredi JC.	Arch Latinoam Nutr. 1999 Mar;49(1):61-6.	Del Castillo VC	Arch Latinoam Nutr	1999	21/07/1999
10394493	The use of human milk and breastfeeding in premature infants	Schanler RJ, Hurst NM, Lau C.	Clin Perinatol. 1999 Jun;26(2):379-98, vii.	Schanler RJ	Clin Perinatol	1999	8/07/1999
10390274	Iron fortification of infant formulas. American Academy of Pediatrics. Committee on Nutrition		Pediatrics. 1999 Jul;104(1 Pt 1):119-23.		Pediatrics	1999	2/07/1999
10377660	[Recommendations for prevention of iron deficiency. Delay cow's milk intake as a beverage to infants until 10-12 months of age!]	Axelsson I, Gebre-Medhin M, Hernell O, Jakobsonn I, Michaelsen KF, Samuelson G.	Lakartidningen. 1999 May 5;96(18):2206-8.	Axelsson I	Lakartidningen	1999	23/06/1999
10353922	Feeding strategies for premature infants: beneficial outcomes of feeding fortified human milk versus preterm formula	Schanler RJ, Shulman RJ, Lau C.	Pediatrics. 1999 Jun;103(6 Pt 1):1150-7. doi: 10.1542/peds.103.6.1150.	Schanler RJ	Pediatrics	1999	3/06/1999			10.1542/peds.103.6.1150
10231860	Protein profiles in breast milk from mothers delivering term and preterm babies	Velonà T, Abbiati L, Beretta B, Gaiaschi A, Flaùto U, Tagliabue P, Galli CL, Restani P.	Pediatr Res. 1999 May;45(5 Pt 1):658-63. doi: 10.1203/00006450-199905010-00008.	Velonà T	Pediatr Res	1999	8/05/1999			10.1203/00006450-199905010-00008
10391703	Vitamin D deficiency. Groups at risk need supplementation, and milk could be fortified	Freaney R, McKenna MJ.	BMJ. 1999 May 8;318(7193):1284-5; author reply 1285.	Freaney R	BMJ	1999	7/05/1999
10213296	Premature infants fed mothers' milk to 6 months corrected age demonstrate adequate growth and zinc status in the first year	Wauben I, Gibson R, Atkinson S.	Early Hum Dev. 1999 Mar;54(2):181-94. doi: 10.1016/s0378-3782(98)00099-1.	Wauben I	Early Hum Dev	1999	23/04/1999			10.1016/s0378-3782(98)00099-1
10200140	Estimated nutritional intake based on the reference growth curves for extremely low birthweight infants	Itabashi K, Miura A, Okuyama K, Takeuchi T, Kitazawa S.	Pediatr Int. 1999 Feb;41(1):70-7. doi: 10.1046/j.1442-200x.1999.01020.x.	Itabashi K	Pediatr Int	1999	14/04/1999			10.1046/j.1442-200x.1999.01020.x
10089094	Production and characterization of polyclonal antibodies against cholecalciferol (vitamin D3)	Jean J, Turcotte C, Simard RE, Fliss I.	J Immunol Methods. 1999 Mar 4;223(2):155-63. doi: 10.1016/s0022-1759(98)00215-4.	Jean J	J Immunol Methods	1999	24/03/1999			10.1016/s0022-1759(98)00215-4
10078316	Effects of caloric restriction or augmentation in adult rats: longevity and lesion biomarkers of aging	Lipman RD, Smith DE, Blumberg JB, Bronson RT.	Aging (Milano). 1998 Dec;10(6):463-70. doi: 10.1007/BF03340160.	Lipman RD	Aging (Milano)	1998	17/03/1999			10.1007/BF03340160
9917487	Formula tolerance in postbreastfed and exclusively formula-fed infants	Lloyd B, Halter RJ, Kuchan MJ, Baggs GE, Ryan AS, Masor ML.	Pediatrics. 1999 Jan;103(1):E7. doi: 10.1542/peds.103.1.e7.	Lloyd B	Pediatrics	1999	26/01/1999			10.1542/peds.103.1.e7
9829048	Low biotin content of infant formulas made in Japan	Watanabe T, Fukui T.	Food Addit Contam. 1998 Jul;15(5):619-25. doi: 10.1080/02652039809374689.	Watanabe T	Food Addit Contam	1998	26/11/1998			10.1080/02652039809374689
9813433	Use of folic acid-fortified milk in the elderly population	Keane EM, O'Broin S, Kelleher B, Coakley D, Walsh JB.	Gerontology. 1998;44(6):336-9. doi: 10.1159/000022038.	Keane EM	Gerontology	1998	14/11/1998			10.1159/000022038
9805226	Complementary foods for infant feeding in developing countries: their nutrient adequacy and improvement	Gibson RS, Ferguson EL, Lehrfeld J.	Eur J Clin Nutr. 1998 Oct;52(10):764-70. doi: 10.1038/sj.ejcn.1600645.	Gibson RS	Eur J Clin Nutr	1998	7/11/1998			10.1038/sj.ejcn.1600645
9794989	Formula supplementation with long-chain polyunsaturated fatty acids: are there developmental benefits?	Scott DT, Janowsky JS, Carroll RE, Taylor JA, Auestad N, Montalto MB.	Pediatrics. 1998 Nov;102(5):E59. doi: 10.1542/peds.102.5.e59.	Scott DT	Pediatrics	1998	31/10/1998			10.1542/peds.102.5.e59
9779972	High absorption of fortification iron from current infant formulas	Hertrampf E, Olivares M, Pizarro F, Walter T.	J Pediatr Gastroenterol Nutr. 1998 Oct;27(4):425-30. doi: 10.1097/00005176-199810000-00012.	Hertrampf E	J Pediatr Gastroenterol Nutr	1998	21/10/1998			10.1097/00005176-199810000-00012
9779971	Evaluation of iron bioavailability in infant weaning foods fortified with haem concentrate	Martinez C, Fox T, Eagles J, Fairweather-Tait S.	J Pediatr Gastroenterol Nutr. 1998 Oct;27(4):419-24. doi: 10.1097/00005176-199810000-00011.	Martinez C	J Pediatr Gastroenterol Nutr	1998	21/10/1998			10.1097/00005176-199810000-00011
9779339	The role of human milk fortification for premature infants	Schanler RJ.	Clin Perinatol. 1998 Sep;25(3):645-57, ix.	Schanler RJ	Clin Perinatol	1998	21/10/1998
9778865	[Preterm infants: an update on human milk fortifiers]	Toma TS.	Rev Saude Publica. 1998 Jun;32(3):295-6. doi: 10.1590/s0034-89101998000300013.	Toma TS	Rev Saude Publica	1998	21/10/1998			10.1590/s0034-89101998000300013
9775840	Human milk fortifiers are not "nature's way"	Auerbach KG.	J Hum Lact. 1998 Jun;14(2):99-100. doi: 10.1177/089033449801400205.	Auerbach KG	J Hum Lact	1998	17/10/1998			10.1177/089033449801400205
9775839	Fortified human milk	Steinberg FM.	J Hum Lact. 1998 Jun;14(2):99. doi: 10.1177/089033449801400204.	Steinberg FM	J Hum Lact	1998	17/10/1998			10.1177/089033449801400204
9773362	Growth and development of a hospital-based lactation program and mother's own milk bank	Hurst NM, Myatt A, Schanler RJ.	J Obstet Gynecol Neonatal Nurs. 1998 Sep-Oct;27(5):503-10. doi: 10.1111/j.1552-6909.1998.tb02616.x.	Hurst NM	J Obstet Gynecol Neonatal Nurs	1998	17/10/1998			10.1111/j.1552-6909.1998.tb02616.x
9764210	A highly sensitive gas chromatographic determination of levamisole in milk	Schenck FJ, Podhorniak LV, Wagner R.	Food Addit Contam. 1998 May-Jun;15(4):411-4. doi: 10.1080/02652039809374660.	Schenck FJ	Food Addit Contam	1998	9/10/1998			10.1080/02652039809374660
9755265	Dietary sources of nutrients among US children, 1989-1991	Subar AF, Krebs-Smith SM, Cook A, Kahle LL.	Pediatrics. 1998 Oct;102(4 Pt 1):913-23. doi: 10.1542/peds.102.4.913.	Subar AF	Pediatrics	1998	2/10/1998			10.1542/peds.102.4.913
9754403	Methionine supplementation of soya products: effects on nitrogen balance parameters	de Oliveira JE, de Souza N, Jordão Júnior AA, Marchin JS.	Arch Latinoam Nutr. 1998 Mar;48(1):35-40.	de Oliveira JE	Arch Latinoam Nutr	1998	1/10/1998
9752670	[Biologically active additive from milk thistle in the solution of public health problems]	Gil'miiarov EM, Radomskaia VM, Kretova IG, Vinogradova LN, Babichev AV, Ponomareva LA, Samykina LN, Sheshunov IV, Gil'miiarov EM.	Vopr Pitan. 1998;(3):33-5.	Gil'miiarov EM	Vopr Pitan	1998	30/09/1998
9744147	Growth and metabolic responses in preterm infants fed fortified human milk or a preterm formula	Warner JT, Linton HR, Dunstan FD, Cartlidge PH.	Int J Clin Pract. 1998 Jun;52(4):236-40.	Warner JT	Int J Clin Pract	1998	23/09/1998
9728984	Effect of long-chain polyunsaturated fatty acids in infant formula on problem solving at 10 months of age	Willatts P, Forsyth JS, DiModugno MK, Varma S, Colvin M.	Lancet. 1998 Aug 29;352(9129):688-91. doi: 10.1016/s0140-6736(97)11374-5.	Willatts P	Lancet	1998	5/09/1998			10.1016/s0140-6736(97)11374-5
9722253	Growth and body composition of preterm infants: influence of nutrient fortification of mother's milk in hospital and breastfeeding post-hospital discharge	Wauben IP, Atkinson SA, Shah JK, Paes B.	Acta Paediatr. 1998 Jul;87(7):780-5. doi: 10.1080/080352598750013888.	Wauben IP	Acta Paediatr	1998	29/08/1998			10.1080/080352598750013888
9686664	Zinc deficiency in rapidly growing preterm infants	Obladen M, Loui A, Kampmann W, Renz H.	Acta Paediatr. 1998 Jun;87(6):685-91. doi: 10.1080/080352598750014120.	Obladen M	Acta Paediatr	1998	1/08/1998			10.1080/080352598750014120
9686651	Are weaning foods causing impaired iron and zinc status in 1-year-old Swedish infants? A cohort study	Persson LA, Lundström M, Lönnerdal B, Hernell O.	Acta Paediatr. 1998 Jun;87(6):618-22. doi: 10.1080/080352598750013996.	Persson LA	Acta Paediatr	1998	1/08/1998			10.1080/080352598750013996
9676143	The role of dietary nucleotides in neonatal and infant nutrition	Yu VY.	Singapore Med J. 1998 Apr;39(4):145-50.	Yu VY	Singapore Med J	1998	24/07/1998
9672517	Addition of gangliosides to an adapted milk formula modifies levels of fecal Escherichia coli in preterm newborn infants	Rueda R, Sabatel JL, Maldonado J, Molina-Font JA, Gil A.	J Pediatr. 1998 Jul;133(1):90-4. doi: 10.1016/s0022-3476(98)70184-2.	Rueda R	J Pediatr	1998	22/07/1998			10.1016/s0022-3476(98)70184-2
9669723	In vitro digestion of proteins in human milk fortifiers and in preterm formula	Lindberg T, Engberg S, Sjöberg LB, Lönnerdal B.	J Pediatr Gastroenterol Nutr. 1998 Jul;27(1):30-6. doi: 10.1097/00005176-199807000-00006.	Lindberg T	J Pediatr Gastroenterol Nutr	1998	21/07/1998			10.1097/00005176-199807000-00006
9667410	Measurement of bone mineral density by dual energy X-ray absorptiometry in preterm infants fed human milk or formula	Alpay F, Unay B, Narin Y, Akin R, Inanç N, Ozcan O, Gökçay E.	Eur J Pediatr. 1998 Jun;157(6):505-7. doi: 10.1007/s004310050864.	Alpay F	Eur J Pediatr	1998	17/07/1998			10.1007/s004310050864
9648512	Docosahexaenoic acid-enriched milk	Wright T, McBride B, Holub B.	World Rev Nutr Diet. 1998;83:160-5. doi: 10.1159/000059660.	Wright T	World Rev Nutr Diet	1998	2/07/1998			10.1159/000059660
9647007	Early discharge of premature infants. A critical analysis	Raddish M, Merritt TA.	Clin Perinatol. 1998 Jun;25(2):499-520.	Raddish M	Clin Perinatol	1998	1/07/1998
9625599	Modification of milk formula to enhance accretion of long-chain n-6 and n-3 polyunsaturated fatty acids in artificially reared infant rats	Yeh YY, Yeh SM, Lien EL.	Lipids. 1998 May;33(5):513-20. doi: 10.1007/s11745-998-0235-5.	Yeh YY	Lipids	1998	13/06/1998			10.1007/s11745-998-0235-5
9566994	Fortified foods contribute one half of recommended vitamin A intake in poor urban Guatemalan toddlers	Krause VM, Delisle H, Solomons NW.	J Nutr. 1998 May;128(5):860-4. doi: 10.1093/jn/128.5.860.	Krause VM	J Nutr	1998	13/06/1998			10.1093/jn/128.5.860
9616420	Food patterns, flour fortification, and intakes of calcium and vitamin D: a longitudinal study of Danish adults	Osler M, Heitmann BL.	J Epidemiol Community Health. 1998 Mar;52(3):161-5. doi: 10.1136/jech.52.3.161.	Osler M	J Epidemiol Community Health	1998	9/06/1998	PMC1756689		10.1136/jech.52.3.161
9597026	Dietary sources of nutrients among US adults, 1989 to 1991	Subar AF, Krebs-Smith SM, Cook A, Kahle LL.	J Am Diet Assoc. 1998 May;98(5):537-47. doi: 10.1016/S0002-8223(98)00122-9.	Subar AF	J Am Diet Assoc	1998	23/05/1998			10.1016/S0002-8223(98)00122-9
9583845	Effects of age of introduction of complementary foods on iron status of breast-fed infants in Honduras	Dewey KG, Cohen RJ, Rivera LL, Brown KH.	Am J Clin Nutr. 1998 May;67(5):878-84. doi: 10.1093/ajcn/67.5.878.	Dewey KG	Am J Clin Nutr	1998	16/05/1998			10.1093/ajcn/67.5.878
9583844	Influence of ascorbic acid on iron absorption from an iron-fortified, chocolate-flavored milk drink in Jamaican children	Davidsson L, Walczyk T, Morris A, Hurrell RF.	Am J Clin Nutr. 1998 May;67(5):873-7. doi: 10.1093/ajcn/67.5.873.	Davidsson L	Am J Clin Nutr	1998	16/05/1998			10.1093/ajcn/67.5.873
9580762	Prevention of iron-deficiency anemia: comparison of high- and low-iron formulas in term healthy infants after six months of life	Walter T, Pino P, Pizarro F, Lozoff B.	J Pediatr. 1998 Apr;132(4):635-40. doi: 10.1016/s0022-3476(98)70352-x.	Walter T	J Pediatr	1998	15/05/1998			10.1016/s0022-3476(98)70352-x
9574950	Dental changes in hypervitaminosis D	Giunta JL.	Oral Surg Oral Med Oral Pathol Oral Radiol Endod. 1998 Apr;85(4):410-3. doi: 10.1016/s1079-2104(98)90066-x.	Giunta JL	Oral Surg Oral Med Oral Pathol Oral Radiol Endod	1998	9/05/1998			10.1016/s1079-2104(98)90066-x
9550463	Repleting hemoglobin in iron deficiency anemia in young children through liquid milk fortification with bioavailable iron amino acid chelate	Iost C, Name JJ, Jeppsen RB, Ashmead HD.	J Am Coll Nutr. 1998 Apr;17(2):187-94. doi: 10.1080/07315724.1998.10718745.	Iost C	J Am Coll Nutr	1998	29/04/1998			10.1080/07315724.1998.10718745
9504953	Vitamin D-fortified liquid milk: benefits for the elderly community-based population	Keane EM, Healy M, O'Moore R, Coakley D, Walsh JB.	Calcif Tissue Int. 1998 Apr;62(4):300-2. doi: 10.1007/s002239900435.	Keane EM	Calcif Tissue Int	1998	29/04/1998			10.1007/s002239900435
9543950	Fortified human milk: nature's way to feed premature infants	Schanler RJ.	J Hum Lact. 1998 Mar;14(1):5-11. doi: 10.1177/089033449801400104.	Schanler RJ	J Hum Lact	1998	17/04/1998			10.1177/089033449801400104
9533512	Influence of nutrition on growth in premature infants: assessment by knemometry	Kaempf DE, Pflüger MS, Thiele AM, Hermanussen M, Linderkamp O.	Ann Hum Biol. 1998 Mar-Apr;25(2):127-36. doi: 10.1080/03014469800005502.	Kaempf DE	Ann Hum Biol	1998	9/04/1998			10.1080/03014469800005502
9532487	Chemical, physical, and sensory characteristics of mozzarella cheese fortified using protein-chelated iron or ferric chloride	Rice WH, McMahon DJ.	J Dairy Sci. 1998 Feb;81(2):318-26. doi: 10.3168/jds.S0022-0302(98)75580-8.	Rice WH	J Dairy Sci	1998	9/04/1998			10.3168/jds.S0022-0302(98)75580-8
9497191	Moderate nutrient supplementation of mother's milk for preterm infants supports adequate bone mass and short-term growth: a randomized, controlled trial	Wauben IP, Atkinson SA, Grad TL, Shah JK, Paes B.	Am J Clin Nutr. 1998 Mar;67(3):465-72. doi: 10.1093/ajcn/67.3.465.	Wauben IP	Am J Clin Nutr	1998	13/03/1998			10.1093/ajcn/67.3.465
9497179	Docosahexaenoic acid concentrations in retinal phospholipids of piglets fed an infant formula enriched with long-chain polyunsaturated fatty acids: effects of egg phospholipids and fish oils with different ratios of eicosapentaenoic acid to docosahexaenoic acid	Alessandri JM, Goustard B, Guesnet P, Durand G.	Am J Clin Nutr. 1998 Mar;67(3):377-85. doi: 10.1093/ajcn/67.3.377.	Alessandri JM	Am J Clin Nutr	1998	13/03/1998			10.1093/ajcn/67.3.377
9459385	Dietary calcium and vitamin D intake in elderly women: effect on serum parathyroid hormone and vitamin D metabolites	Kinyamu HK, Gallagher JC, Rafferty KA, Balhorn KE.	Am J Clin Nutr. 1998 Feb;67(2):342-8. doi: 10.1093/ajcn/67.2.342.	Kinyamu HK	Am J Clin Nutr	1998	12/02/1998			10.1093/ajcn/67.2.342
9445498	Modulation of the immune system by human milk and infant formula containing nucleotides	Pickering LK, Granoff DM, Erickson JR, Masor ML, Cordle CT, Schaller JP, Winship TR, Paule CL, Hilty MD.	Pediatrics. 1998 Feb;101(2):242-9. doi: 10.1542/peds.101.2.242.	Pickering LK	Pediatrics	1998	31/01/1998			10.1542/peds.101.2.242
9436092	Manufacture and quality of iron-fortified yogurt	Hekmat S, McMahon DJ.	J Dairy Sci. 1997 Dec;80(12):3114-22. doi: 10.3168/jds.S0022-0302(97)76282-9.	Hekmat S	J Dairy Sci	1997	22/01/1998			10.3168/jds.S0022-0302(97)76282-9
9396564	Assessment of the efficacious dose of arachidonic and docosahexaenoic acids in preterm infant formulas: fatty acid composition of erythrocyte membrane lipids	Clandinin MT, Van Aerde JE, Parrott A, Field CJ, Euler AR, Lien EL.	Pediatr Res. 1997 Dec;42(6):819-25. doi: 10.1203/00006450-199712000-00017.	Clandinin MT	Pediatr Res	1997	13/12/1997			10.1203/00006450-199712000-00017
9328545	Iodine, milk, and the elimination of endemic goitre in Britain: the story of an accidental public health triumph	Phillips DI.	J Epidemiol Community Health. 1997 Aug;51(4):391-3. doi: 10.1136/jech.51.4.391.	Phillips DI	J Epidemiol Community Health	1997	1/08/1997	PMC1060507		10.1136/jech.51.4.391
9275259	Effect of yogurt and bifidus yogurt fortified with skim milk powder, condensed whey and lactose-hydrolysed condensed whey on serum cholesterol and triacylglycerol levels in rats	Beena A, Prasad V.	J Dairy Res. 1997 Aug;64(3):453-7. doi: 10.1017/s0022029997002252.	Beena A	J Dairy Res	1997	1/08/1997			10.1017/s0022029997002252
9267068	Salmonella java phage type Worksop in young children associated with fresh fortified milk		Commun Dis Rep CDR Wkly. 1997 Aug 1;7(31):275.		Commun Dis Rep CDR Wkly	1997	1/08/1997
9240806	The effects of nutrient fortification and varying storage conditions on host defense properties of human milk	Jocson MA, Mason EO, Schanler RJ.	Pediatrics. 1997 Aug;100(2 Pt 1):240-3. doi: 10.1542/peds.100.2.240.	Jocson MA	Pediatrics	1997	1/08/1997			10.1542/peds.100.2.240
9309458	Osteoporosis: new hope for the future	Masi L, Bilezikian JP.	Int J Fertil Womens Med. 1997 Jul-Aug;42(4):245-54.	Masi L	Int J Fertil Womens Med	1997	1/07/1997
9241846	Extension of dry ash atomic absorption and spectrophotometric methods to determination of minerals and phosphorus in soy-based, whey-based, and enteral formulae (modification of AOAC Official Methods 985.35 and 986.24): collaborative study	Cook KK.	J AOAC Int. 1997 Jul-Aug;80(4):834-44.	Cook KK	J AOAC Int	1997	1/07/1997
9240873	Follow-on formula in the prevention of iron deficiency: a multicentre study	Gill DG, Vincent S, Segal DS.	Acta Paediatr. 1997 Jul;86(7):683-9. doi: 10.1111/j.1651-2227.1997.tb08568.x.	Gill DG	Acta Paediatr	1997	1/07/1997			10.1111/j.1651-2227.1997.tb08568.x
9202099	Milk inhibits and ascorbic acid favors ferrous bis-glycine chelate bioavailability in humans	Olivares M, Pizarro F, Pineda O, Name JJ, Hertrampf E, Walter T.	J Nutr. 1997 Jul;127(7):1407-11. doi: 10.1093/jn/127.7.1407.	Olivares M	J Nutr	1997	1/07/1997			10.1093/jn/127.7.1407
9279060	A new procedure to fortify fluid milk and dairy products with high-bioavailable ferrous sulfate	Boccio JR, Zubillaga MB, Caro RA, Gotelli CA, Gotelli MJ, Weill R.	Nutr Rev. 1997 Jun;55(6):240-6. doi: 10.1111/j.1753-4887.1997.tb01611.x.	Boccio JR	Nutr Rev	1997	1/06/1997			10.1111/j.1753-4887.1997.tb01611.x
9208249	Ascorbic acid enhances hydroxyl radical formation in iron-fortified infant cereals and infant formulas	Almaas R, Rootwelt T, Oyasaeter S, Saugstad OD.	Eur J Pediatr. 1997 Jun;156(6):488-92. doi: 10.1007/s004310050645.	Almaas R	Eur J Pediatr	1997	1/06/1997			10.1007/s004310050645
9174476	High dietary calcium intakes reduce zinc absorption and balance in humans	Wood RJ, Zheng JJ.	Am J Clin Nutr. 1997 Jun;65(6):1803-9. doi: 10.1093/ajcn/65.6.1803.	Wood RJ	Am J Clin Nutr	1997	1/06/1997			10.1093/ajcn/65.6.1803
9174474	Unmetabolized folic acid in serum: acute studies in subjects consuming fortified food and supplements	Kelly P, McPartlin J, Goggins M, Weir DG, Scott JM.	Am J Clin Nutr. 1997 Jun;65(6):1790-5. doi: 10.1093/ajcn/65.6.1790.	Kelly P	Am J Clin Nutr	1997	1/06/1997			10.1093/ajcn/65.6.1790
9201139	Correction of iron deficiency with an iron-fortified fluid whole cow's milk in children: results of a pilot study	Rapetti MC, Donato H, de Galvagni A, Lubovitsky M, Lanzilotta M, Trepacka E, Burlando G, Weill R.	J Pediatr Hematol Oncol. 1997 May-Jun;19(3):192-6. doi: 10.1097/00043426-199705000-00003.	Rapetti MC	J Pediatr Hematol Oncol	1997	1/05/1997			10.1097/00043426-199705000-00003
9177986	Plasma lipid and apolipoprotein concentrations in full term infants fed formula supplemented with long-chain polyunsaturated fatty acids and cholesterol	Decsi T, Fekete M, Koletzko B.	Eur J Pediatr. 1997 May;156(5):397-400. doi: 10.1007/s004310050624.	Decsi T	Eur J Pediatr	1997	1/05/1997			10.1007/s004310050624
9170593	Metabolic bone disease in very-low-birth-weight infants: assessment, prevention, and treatment by neonatal nurse practitioners	Smith SL, Kirchhoff KT.	J Obstet Gynecol Neonatal Nurs. 1997 May-Jun;26(3):297-302. doi: 10.1111/j.1552-6909.1997.tb02145.x.	Smith SL	J Obstet Gynecol Neonatal Nurs	1997	1/05/1997			10.1111/j.1552-6909.1997.tb02145.x
9164998	The protein digestibility-corrected amino acid score method overestimates quality of proteins containing antinutritional factors and of poorly digestible proteins supplemented with limiting amino acids in rats	Sarwar G.	J Nutr. 1997 May;127(5):758-64. doi: 10.1093/jn/127.5.758.	Sarwar G	J Nutr	1997	1/05/1997			10.1093/jn/127.5.758
9164276	Should infant formulas be supplemented with bioactive components and conditionally essential nutrients present in human milk?	Hamosh M.	J Nutr. 1997 May;127(5 Suppl):971S-974S. doi: 10.1093/jn/127.5.971S.	Hamosh M	J Nutr	1997	1/05/1997			10.1093/jn/127.5.971S
9161948	Digestion of proteins in human milk, human milk fortifier, and preterm formula in infant rhesus monkeys	Lindberg T, Engberg S, Jakobsson I, Lönnerdal B.	J Pediatr Gastroenterol Nutr. 1997 May;24(5):537-43. doi: 10.1097/00005176-199705000-00009.	Lindberg T	J Pediatr Gastroenterol Nutr	1997	1/05/1997			10.1097/00005176-199705000-00009
9114715	Breastfeeding update. 2: Clinical lactation management	Powers NG, Slusser W.	Pediatr Rev. 1997 May;18(5):147-61. doi: 10.1542/pir.18-5-147.	Powers NG	Pediatr Rev	1997	1/05/1997			10.1542/pir.18-5-147
9274239	Calcium supplementation	Whiting SJ, Wood R, Kim K.	J Am Acad Nurse Pract. 1997 Apr;9(4):187-92.	Whiting SJ	J Am Acad Nurse Pract	1997	1/04/1997
9183413	[Protein requirements of healthy infants and children. Comité de nutrition de la Société française de Pediatrie]		Arch Pediatr. 1997 Apr;4(4):373-82.		Arch Pediatr	1997	1/04/1997
9094873	Calcium and phosphorus supplementation of iron-fortified infant formula: no effect on iron status of healthy full-term infants	Dalton MA, Sargent JD, O'Connor GT, Olmstead EM, Klein RZ.	Am J Clin Nutr. 1997 Apr;65(4):921-6. doi: 10.1093/ajcn/65.4.921.	Dalton MA	Am J Clin Nutr	1997	1/04/1997			10.1093/ajcn/65.4.921
9170683	Incidence of iron-deficiency anaemia and depleted iron stores among nine-month-old infants in Vancouver, Canada	Innis SM, Nelson CM, Wadsworth LD, MacLaren IA, Lwanga D.	Can J Public Health. 1997 Mar-Apr;88(2):80-4. doi: 10.1007/BF03403865.	Innis SM	Can J Public Health	1997	1/03/1997	PMC6990339		10.1007/BF03403865
9099767	Risk of diarrhea related to iron content of infant formula: lack of evidence to support the use of low-iron formula as a supplement for breastfed infants	Scariati PD, Grummer-Strawn LM, Fein SB, Yip R.	Pediatrics. 1997 Mar;99(3):E2. doi: 10.1542/peds.99.3.e2.	Scariati PD	Pediatrics	1997	1/03/1997			10.1542/peds.99.3.e2
9197792	Serum triglycerides of breast milk-fed very-low-birth-weight infants	Fenton TR, Singhal N, Baynton RD, Akierman A.	Nutr Clin Pract. 1997 Feb;12(1):26-9. doi: 10.1177/011542659701200126.	Fenton TR	Nutr Clin Pract	1997	1/02/1997			10.1177/011542659701200126
9097822	[Fortified milk and supplements of oral vitamin D. Comparison of the effect of two doses of vitamin D (500 and 1,000 UI/d) during the first trimester of life]	Vervel C, Zeghoud F, Boutignon H, Tjani JC, Walrant-Debray O, Garabédian M.	Arch Pediatr. 1997 Feb;4(2):126-32. doi: 10.1016/s0929-693x(97)86154-4.	Vervel C	Arch Pediatr	1997	1/02/1997			10.1016/s0929-693x(97)86154-4
9042042	Probiotics: a novel approach in the management of food allergy	Majamaa H, Isolauri E.	J Allergy Clin Immunol. 1997 Feb;99(2):179-85. doi: 10.1016/s0091-6749(97)70093-9.	Majamaa H	J Allergy Clin Immunol	1997	1/02/1997			10.1016/s0091-6749(97)70093-9
15739432	[The determination of vitamin D in fortified milk and other foods by high performance liquid chromatography (HPLC)]	Wu H, Cheng H, Tian J, Wang X.	Se Pu. 1997 Jan;15(1):43-5.	Wu H	Se Pu	1997	1/01/1997
9411936	[The monitoring of the level of body fluoride intake in children participating in 3 milk fluoridation projects in Russia]	Kolesnik AG.	Stomatologiia (Mosk). 1997;76(5):52-7.	Kolesnik AG	Stomatologiia (Mosk)	1997	1/01/1997
9363295	Docosahexaenoic and arachidonic acid absorption in preterm infants fed LCP-free or LCP-supplemented formula in comparison to infants fed fortified breast milk	Boehm G, Müller H, Kohn G, Moro G, Minoli I, Böhles HJ.	Ann Nutr Metab. 1997;41(4):235-41. doi: 10.1159/000177998.	Boehm G	Ann Nutr Metab	1997	1/01/1997			10.1159/000177998
9216247	Biochemical properties of regulatory peptides derived from milk proteins	Meisel H.	Biopolymers. 1997;43(2):119-28. doi: 10.1002/(SICI)1097-0282(1997)43:2<119::AID-BIP4>3.0.CO;2-Y.	Meisel H	Biopolymers	1997	1/01/1997			10.1002/(SICI)1097-0282(1997)43:2<119::AID-BIP4>3.0.CO;2-Y
9214138	[Effectiveness of using processed cheese enriched with iodine in the prevention of endemic goiter]	Sukhinina SIu, Seliatitskaia VG, Pal'chikova NA, Shorin IuP, Pozniakovskiĭ VM, Bondarev GI.	Vopr Pitan. 1997;(1):21-3.	Sukhinina SIu	Vopr Pitan	1997	1/01/1997
9137043	Healthy eating in infancy	Livingstone B.	Prof Care Mother Child. 1997;7(1):9-11.	Livingstone B	Prof Care Mother Child	1997	1/01/1997
8989344	Improving the vitamin K status of breastfeeding infants with maternal vitamin K supplements	Greer FR, Marshall SP, Foley AL, Suttie JW.	Pediatrics. 1997 Jan;99(1):88-92. doi: 10.1542/peds.99.1.88.	Greer FR	Pediatrics	1997	1/01/1997			10.1542/peds.99.1.88
9141821	Multivitamin supplementation in newborns	Ramji S.	Indian Pediatr. 1996 Dec;33(12):1074.	Ramji S	Indian Pediatr	1996	1/12/1996
9001648	Taurine supplementation prevents hyperaminoacidemia in growing term infants fed high-protein cow's milk formula	Räihä NC, Fazzolari-Nesci A, Boehm G.	Acta Paediatr. 1996 Dec;85(12):1403-7. doi: 10.1111/j.1651-2227.1996.tb13944.x.	Räihä NC	Acta Paediatr	1996	1/12/1996			10.1111/j.1651-2227.1996.tb13944.x
8942411	Effect of the cholesterol content of a formula on the lipid compositions of plasma lipoproteins and red blood cell membranes in early infancy	Katoku Y, Yamada M, Yonekubo A, Kuwata T, Kobayashi A, Sawa A.	Am J Clin Nutr. 1996 Dec;64(6):871-7. doi: 10.1093/ajcn/64.6.871.	Katoku Y	Am J Clin Nutr	1996	1/12/1996			10.1093/ajcn/64.6.871
9110563	Strategies for the prevention of iron deficiency: iron in infant formulas and baby foods	Ziegler EE, Fomon SJ.	Nutr Rev. 1996 Nov;54(11 Pt 1):348-54. doi: 10.1111/j.1753-4887.1996.tb03801.x.	Ziegler EE	Nutr Rev	1996	1/11/1996			10.1111/j.1753-4887.1996.tb03801.x
8906139	A randomized, controlled evaluation of two commercially available human breast milk fortifiers in healthy preterm neonates	Sankaran K, Papageorgiou A, Ninan A, Sankaran R.	J Am Diet Assoc. 1996 Nov;96(11):1145-9. doi: 10.1016/s0002-8223(96)00295-7.	Sankaran K	J Am Diet Assoc	1996	1/11/1996			10.1016/s0002-8223(96)00295-7
8901793	Nutritional effect of calcium supplementation by skim milk powder or calcium tablets on total nutrient intake in postmenopausal women	Devine A, Prince RL, Bell R.	Am J Clin Nutr. 1996 Nov;64(5):731-7. doi: 10.1093/ajcn/64.5.731.	Devine A	Am J Clin Nutr	1996	1/11/1996			10.1093/ajcn/64.5.731
8973005	The influence of early diet on later development	Morley R.	J Biosoc Sci. 1996 Oct;28(4):481-7. doi: 10.1017/s0021932000022549.	Morley R	J Biosoc Sci	1996	1/10/1996			10.1017/s0021932000022549
8922071	Selenium supply and glutathione peroxidase activity in breastfed Polish infants	Trafikowska U, Zachara BA, Wiacek M, Sobkowiak E, Czerwionka-Szaflarska M.	Acta Paediatr. 1996 Oct;85(10):1143-5. doi: 10.1111/j.1651-2227.1996.tb18218.x.	Trafikowska U	Acta Paediatr	1996	1/10/1996			10.1111/j.1651-2227.1996.tb18218.x
8899074	Review article: management of patients with non-responsive coeliac disease	O'Mahony S, Howdle PD, Losowsky MS.	Aliment Pharmacol Ther. 1996 Oct;10(5):671-80. doi: 10.1046/j.1365-2036.1996.66237000.x.	O'Mahony S	Aliment Pharmacol Ther	1996	1/10/1996			10.1046/j.1365-2036.1996.66237000.x
8839497	Effect of early, short-term supplementation on weight and linear growth of 4-7-mo-old infants in developing countries: a four-country randomized trial	Simondon KB, Gartner A, Berger J, Cornu A, Massamba JP, San Miguel JL, Ly C, Missotte I, Simondon F, Traissac P, Delpeuch F, Maire B.	Am J Clin Nutr. 1996 Oct;64(4):537-45. doi: 10.1093/ajcn/64.4.537.	Simondon KB	Am J Clin Nutr	1996	1/10/1996			10.1093/ajcn/64.4.537
9053885	[Nutrition in the first months of life with a new formula containing maltodextrins and enriched with long-chain fatty acids]	Cavalli C, Zoppi G.	Pediatr Med Chir. 1996 Sep-Oct;18(5):473-6.	Cavalli C	Pediatr Med Chir	1996	1/09/1996
8889622	Iodine. Do we need an enrichment program in Denmark?	Rasmussen LB, Andersson G, Haraldsdóttir J, Kristiansen E, Molsted K, Laurberg P, Overvad K, Perrild H, Ovesen L.	Int J Food Sci Nutr. 1996 Sep;47(5):377-81. doi: 10.3109/09637489609006950.	Rasmussen LB	Int J Food Sci Nutr	1996	1/09/1996			10.3109/09637489609006950
8888930	Changing trends in feeding policies for ventilated preterm infants	McClure RJ, Chatrath MK, Newell SJ.	Acta Paediatr. 1996 Sep;85(9):1123-5. doi: 10.1111/j.1651-2227.1996.tb14229.x.	McClure RJ	Acta Paediatr	1996	1/09/1996			10.1111/j.1651-2227.1996.tb14229.x
8888928	Gastric emptying in pre-term infants: the effect of breast milk fortifier	Ewer AK, Yu VY.	Acta Paediatr. 1996 Sep;85(9):1112-5. doi: 10.1111/j.1651-2227.1996.tb14227.x.	Ewer AK	Acta Paediatr	1996	1/09/1996			10.1111/j.1651-2227.1996.tb14227.x
8784332	Late hyponatremia in very-low-birth-weight infants: incidence and associated risk factors	Kloiber LL, Winn NJ, Shaffer SG, Hassanein RS.	J Am Diet Assoc. 1996 Sep;96(9):880-4. doi: 10.1016/s0002-8223(96)00240-4.	Kloiber LL	J Am Diet Assoc	1996	1/09/1996			10.1016/s0002-8223(96)00240-4
9201896	[Fortification of fluid milk for the prevention and treatment of iron deficiency anemia in children under 4 years of age]	Torres MA, Lobo NF, Sato K, Queiroz Sde S.	Rev Saude Publica. 1996 Aug;30(4):350-7. doi: 10.1590/s0034-89101996000400008.	Torres MA	Rev Saude Publica	1996	1/08/1996			10.1590/s0034-89101996000400008
9197014	[Food fortification with calcium]	Farías H.	Rev Med Chil. 1996 Aug;124(8 Suppl):97-102.	Farías H	Rev Med Chil	1996	1/08/1996
8927477	[A case of megaloblastic anemia in an 11-month-old infant fed with goat milk]	Sołtyski J, Krzemień G, Fracka B.	Pediatr Pol. 1996 Aug;71(8):709-11.	Sołtyski J	Pediatr Pol	1996	1/08/1996
8856444	Effect of feeding raw soybeans on polyamine metabolism in chicks and the therapeutic effect of exogenous putrescine	Mogridge JL, Smith TK, Sousadias MG.	J Anim Sci. 1996 Aug;74(8):1897-904. doi: 10.2527/1996.7481897x.	Mogridge JL	J Anim Sci	1996	1/08/1996			10.2527/1996.7481897x
8694028	Human milk fortification for premature infants	Schanler RJ.	Am J Clin Nutr. 1996 Aug;64(2):249-50. doi: 10.1093/ajcn/64.2.249.	Schanler RJ	Am J Clin Nutr	1996	1/08/1996			10.1093/ajcn/64.2.249
8694013	Randomized outcome trial of human milk fortification and developmental outcome in preterm infants	Lucas A, Fewtrell MS, Morley R, Lucas PJ, Baker BA, Lister G, Bishop NJ.	Am J Clin Nutr. 1996 Aug;64(2):142-51. doi: 10.1093/ajcn/64.2.142.	Lucas A	Am J Clin Nutr	1996	1/08/1996			10.1093/ajcn/64.2.142
9026321	[How can food supplementation to young children be improved?]	Gerbouin-Rérolle P.	Sante. 1996 Jul-Aug;6(4):229-35.	Gerbouin-Rérolle P	Sante	1996	1/07/1996
8918002	Effect of tempe-yellow maize porridge and milk-yellow maize porridge on growth rate, diarrhoea and duration of rehabilitation of malnourished children	Kalavi FN, Muroki NM, Omwega AM, Mwadime RK.	East Afr Med J. 1996 Jul;73(7):427-31.	Kalavi FN	East Afr Med J	1996	1/07/1996
8813864	Prevention of anaemia in inner city toddlers by an iron supplemented cows' milk formula	Daly A, MacDonald A, Aukett A, Williams J, Wolf A, Davidson J, Booth IW.	Arch Dis Child. 1996 Jul;75(1):9-16. doi: 10.1136/adc.75.1.9.	Daly A	Arch Dis Child	1996	1/07/1996	PMC1511674		10.1136/adc.75.1.9
8811519	Absorption of macronutrients from a calorie-dense diet in malnourished children during acute shigellosis	Mazumder RN, Kabir I, Rahman MM, Khatun M, Mahalanabis D.	J Pediatr Gastroenterol Nutr. 1996 Jul;23(1):24-8. doi: 10.1097/00005176-199607000-00005.	Mazumder RN	J Pediatr Gastroenterol Nutr	1996	1/07/1996			10.1097/00005176-199607000-00005
8798244	Relative kinetics of phenylalanine and leucine in low birth weight infants during nutrient administration	van Toledo-Eppinga L, Kalhan SC, Kulik W, Jakobs C, Lafeber HN.	Pediatr Res. 1996 Jul;40(1):41-6. doi: 10.1203/00006450-199607000-00008.	van Toledo-Eppinga L	Pediatr Res	1996	1/07/1996			10.1203/00006450-199607000-00008
9239288	[Iron supplementation in Chilean Mapuche infants of the Cautin Province, Chile]	Franco E, Hertrampf E, Hazbún J, Segú S, Illanes JC, Palacios L, Figueroa G, Orellana J.	Arch Latinoam Nutr. 1996 Jun;46(2):118-21.	Franco E	Arch Latinoam Nutr	1996	1/06/1996
9239287	[Powdered milk enriched with iron and ascorbic acid as an intervention measure for treating iron deficiency anemia in children seen at a Basic Health Care Unit]	Torres MA, Sato K, Juliano Y, Queiroz Sde S.	Arch Latinoam Nutr. 1996 Jun;46(2):113-7.	Torres MA	Arch Latinoam Nutr	1996	1/06/1996
8935449	Calcium absorption from apple and orange juice fortified with calcium citrate malate (CCM)	Andon MB, Peacock M, Kanerva RL, De Castro JA.	J Am Coll Nutr. 1996 Jun;15(3):313-6. doi: 10.1080/07315724.1996.10718604.	Andon MB	J Am Coll Nutr	1996	1/06/1996			10.1080/07315724.1996.10718604
8741041	Docosahexaenoic and arachidonic acid content of serum and red blood cell membrane phospholipids of preterm infants fed breast milk, standard formula or formula supplemented with n-3 and n-6 long-chain polyunsaturated fatty acids	Boehm G, Borte M, Böhles HJ, Müller H, Kohn G, Moro G.	Eur J Pediatr. 1996 May;155(5):410-6. doi: 10.1007/BF01955275.	Boehm G	Eur J Pediatr	1996	1/05/1996			10.1007/BF01955275
8935219	Plant sources of vitamin A and human nutrition: renewed strategies	Solomons NW.	Nutr Rev. 1996 Mar;54(3):89-91. doi: 10.1111/j.1753-4887.1996.tb03877.x.	Solomons NW	Nutr Rev	1996	1/03/1996			10.1111/j.1753-4887.1996.tb03877.x
8785221	Dietary sources of calcium and the contribution of flour fortification to total calcium intake in the diets of Northumbrian adolescents	Moynihan P, Adamson A, Rugg-Gunn A, Appleton D, Butler T.	Br J Nutr. 1996 Mar;75(3):495-505. doi: 10.1079/bjn19960150.	Moynihan P	Br J Nutr	1996	1/03/1996			10.1079/bjn19960150
8695585	Effect of glucose polymers in water, milk and a milk substitute on plaque pH in vitro	Moynihan PJ, Gould ME, Huntley N, Thorman S.	Int J Paediatr Dent. 1996 Mar;6(1):19-24. doi: 10.1111/j.1365-263x.1996.tb00203.x.	Moynihan PJ	Int J Paediatr Dent	1996	1/03/1996			10.1111/j.1365-263x.1996.tb00203.x
8714404	[Endemic iodine deficiency in Hungary and possibilities of iodine substitution]	Bogye G, Tompos G.	Orv Hetil. 1996 Feb 11;137(6):287-90.	Bogye G	Orv Hetil	1996	11/02/1996
8640056	Early diet of preterm infants and bone mineralization at age five years	Bishop NJ, Dahlenburg SL, Fewtrell MS, Morley R, Lucas A.	Acta Paediatr. 1996 Feb;85(2):230-6. doi: 10.1111/j.1651-2227.1996.tb13999.x.	Bishop NJ	Acta Paediatr	1996	1/02/1996			10.1111/j.1651-2227.1996.tb13999.x
8640037	Red blood cell indices and iron status according to feeding practices in infants and young children	Kim SK, Cheong WS, Jun YH, Choi JW, Son BK.	Acta Paediatr. 1996 Feb;85(2):139-44. doi: 10.1111/j.1651-2227.1996.tb13979.x.	Kim SK	Acta Paediatr	1996	1/02/1996			10.1111/j.1651-2227.1996.tb13979.x
9281108	[A model outline of the organizational and medical measures for the introduction of milk fluoridation projects in different regions of Russia]	Kolesnik AG.	Stomatologiia (Mosk). 1996;Spec No:25-6.	Kolesnik AG	Stomatologiia (Mosk)	1996	1/01/1996
9222389	Bioavailability of microencapsulated ferrous sulfate in fluid milk studies in human beings	Gotelli CA, Gotelli MJ, Boccio JR, Zubillaga MB, Caro RA, García del Río H, Weill R.	Acta Physiol Pharmacol Ther Latinoam. 1996;46(4):239-45.	Gotelli CA	Acta Physiol Pharmacol Ther Latinoam	1996	1/01/1996
9002328	Evaluation of an algorithm for the treatment of persistent diarrhoea: a multicentre study. International Working Group on Persistent Diarrhoea		Bull World Health Organ. 1996;74(5):479-89.		Bull World Health Organ	1996	1/01/1996	PMC2486858
8928474	[The biological value of fermented vitamin-enriched milk products]	Vasiukova AT, Bondar' GV.	Vopr Pitan. 1996;(3):24-5.	Vasiukova AT	Vopr Pitan	1996	1/01/1996
8653439	Effect of fortifying breast milk on gastric emptying	McClure RJ, Newell SJ.	Arch Dis Child Fetal Neonatal Ed. 1996 Jan;74(1):F60-2. doi: 10.1136/fn.74.1.f60.	McClure RJ	Arch Dis Child Fetal Neonatal Ed	1996	1/01/1996	PMC2528327		10.1136/fn.74.1.f60
8605520	Should we use milk fluoridation? A review	Mariño R.	Bull Pan Am Health Organ. 1995 Dec;29(4):287-98.	Mariño R	Bull Pan Am Health Organ	1995	1/12/1995
8600591	Breast-milk substitutes	Hansen JD.	S Afr Med J. 1995 Dec;85(12):1302.	Hansen JD	S Afr Med J	1995	1/12/1995
8593549	Safety and efficacy of increasing wintertime vitamin D and calcium intake by milk fortification	McKenna MJ, Freaney R, Byrne P, McBrinn Y, Murray B, Kelly M, Donne B, O'Brien M.	QJM. 1995 Dec;88(12):895-8.	McKenna MJ	QJM	1995	1/12/1995
8585240	[Survey of the present-day supply of fortified food products in Germany]	Kersting M, Hansen C, Schöch G.	Z Ernahrungswiss. 1995 Dec;34(4):253-60. doi: 10.1007/BF01625336.	Kersting M	Z Ernahrungswiss	1995	1/12/1995			10.1007/BF01625336
7499663	Infants' fluoride ingestion from water, supplements and dentifrice	Levy SM, Kohout FJ, Kiritsy MC, Heilman JR, Wefel JS.	J Am Dent Assoc. 1995 Dec;126(12):1625-32. doi: 10.14219/jada.archive.1995.0110.	Levy SM	J Am Dent Assoc	1995	1/12/1995			10.14219/jada.archive.1995.0110
7491878	Effect of calcium supplements and stage of lactation on the calcium absorption efficiency of lactating women accustomed to low calcium intakes	Fairweather-Tait S, Prentice A, Heumann KG, Jarjou LM, Stirling DM, Wharf SG, Turnlund JR.	Am J Clin Nutr. 1995 Dec;62(6):1188-92. doi: 10.1093/ajcn/62.6.1188.	Fairweather-Tait S	Am J Clin Nutr	1995	1/12/1995			10.1093/ajcn/62.6.1188
8675240	Zinc status of Indian children	Bhaskaram P, Hemalatha P.	Indian J Med Res. 1995 Nov;102:210-5.	Bhaskaram P	Indian J Med Res	1995	1/11/1995
8574857	Effect of supplementation of milk fat with peanut oil on blood lipids and lipoproteins in infants	Hariharan K, Kurien S, Rao SV.	Int J Food Sci Nutr. 1995 Nov;46(4):309-17. doi: 10.3109/09637489509012562.	Hariharan K	Int J Food Sci Nutr	1995	1/11/1995			10.3109/09637489509012562
8570297	Neonatal enteral and parenteral nutrition	Pittard WB 3rd, Anderson DM.	Pediatr Ann. 1995 Nov;24(11):592-8. doi: 10.3928/0090-4481-19951101-09.	Pittard WB 3rd	Pediatr Ann	1995	1/11/1995			10.3928/0090-4481-19951101-09
8554953	Hypovitaminosis D in the healthy elderly	Keane EM, Healy M, O'Moore R, Coakley D, Walsh JB.	Br J Clin Pract. 1995 Nov-Dec;49(6):301-3.	Keane EM	Br J Clin Pract	1995	1/11/1995
8549552	Analytic method for determination of inulin in yoghurt enriched with soluble fiber	Manghi P, Vernazza F, Ferrarini O, Cagnasso P, Salvadori C, Fockedey J.	Eur J Clin Nutr. 1995 Oct;49 Suppl 3:S296-297.	Manghi P	Eur J Clin Nutr	1995	1/10/1995
7573628	Subclinical health effects in a population exposed to excess vitamin D in milk	Scanlon KS, Blank S, Sinks T, Lett S, Mueller P, Freedman DS, Serdula M, Falk H.	Am J Public Health. 1995 Oct;85(10):1418-22. doi: 10.2105/ajph.85.10.1418.	Scanlon KS	Am J Public Health	1995	1/10/1995	PMC1615632		10.2105/ajph.85.10.1418
7494662	Erythrocyte incorporation of iron by 56-day-old infants fed a 58Fe-labeled supplement	Fomon SJ, Ziegler EE, Nelson SE, Serfass RE, Frantz JA.	Pediatr Res. 1995 Sep;38(3):373-8. doi: 10.1203/00006450-199509000-00017.	Fomon SJ	Pediatr Res	1995	1/09/1995			10.1203/00006450-199509000-00017
7492158	The effect of iron in formula milk after 6 months of age	Stevens D, Nelson A.	Arch Dis Child. 1995 Sep;73(3):216-20. doi: 10.1136/adc.73.3.216.	Stevens D	Arch Dis Child	1995	1/09/1995	PMC1511272		10.1136/adc.73.3.216
7481725	MealMate: improving the nutritional status of elders using a milk-based nutritional supplement	Schrader SL, Schrank M, Blue R, Zawada ET Jr, Trujillo AL, Alvai FK.	S D J Med. 1995 Sep;48(9):301-11.	Schrader SL	S D J Med	1995	1/09/1995
8729281	[The effect of the use of milk fortified with iron and vitamin C on hemoglobin levels and nutritional status of children under 2]	Torres MA, Sato K, Lobo NF, de Souza Queiroz S.	Rev Saude Publica. 1995 Aug;29(4):301-7. doi: 10.1590/s0034-89101995000400008.	Torres MA	Rev Saude Publica	1995	1/08/1995			10.1590/s0034-89101995000400008
7625346	Postpartum folic acid supplementation of adolescents: impact on maternal folate and zinc status and milk composition	Keizer SE, Gibson RS, O'Connor DL.	Am J Clin Nutr. 1995 Aug;62(2):377-84. doi: 10.1093/ajcn/62.2.377.	Keizer SE	Am J Clin Nutr	1995	1/08/1995			10.1093/ajcn/62.2.377
7625345	Breast-feeding duration and growth of fully breast-fed infants in a poor urban Chilean population	Díaz S, Herreros C, Aravena R, Casado ME, Reyes MV, Schiappacasse V.	Am J Clin Nutr. 1995 Aug;62(2):371-6. doi: 10.1093/ajcn/62.2.371.	Díaz S	Am J Clin Nutr	1995	1/08/1995			10.1093/ajcn/62.2.371
7588511	Diet and nutritional status in children with cow's milk allergy	Tiainen JM, Nuutinen OM, Kalavainen MP.	Eur J Clin Nutr. 1995 Aug;49(8):605-12.	Tiainen JM	Eur J Clin Nutr	1995	1/08/1995
7576895	Selenium status of New Zealand infants fed either a selenium supplemented or a standard formula	Darlow BA, Inder TE, Sluis KB, Nuthall G, Mogridge N, Winterbourn CC.	J Paediatr Child Health. 1995 Aug;31(4):339-44. doi: 10.1111/j.1440-1754.1995.tb00824.x.	Darlow BA	J Paediatr Child Health	1995	1/08/1995			10.1111/j.1440-1754.1995.tb00824.x
7542707	Malnutrition and behavioral development: the nutrition variable	Schürch B.	J Nutr. 1995 Aug;125(8 Suppl):2255S-2262S. doi: 10.1093/jn/125.suppl_8.2255S.	Schürch B	J Nutr	1995	1/08/1995			10.1093/jn/125.suppl_8.2255S
7472907	Effects of a low birthweight infant formula containing human milk levels of docosahexaenoic and arachidonic acids	Koletzko B, Edenhofer S, Lipowsky G, Reinhardt D.	J Pediatr Gastroenterol Nutr. 1995 Aug;21(2):200-8. doi: 10.1097/00005176-199508000-00012.	Koletzko B	J Pediatr Gastroenterol Nutr	1995	1/08/1995			10.1097/00005176-199508000-00012
7603216	Lack of improvement in vitamin A status with increased consumption of dark-green leafy vegetables	de Pee S, West CE, Muhilal, Karyadi D, Hautvast JG.	Lancet. 1995 Jul 8;346(8967):75-81. doi: 10.1016/s0140-6736(95)92111-7.	de Pee S	Lancet	1995	8/07/1995			10.1016/s0140-6736(95)92111-7
7598067	Calcium requirements of lactating Gambian mothers: effects of a calcium supplement on breast-milk calcium concentration, maternal bone mineral content, and urinary calcium excretion	Prentice A, Jarjou LM, Cole TJ, Stirling DM, Dibba B, Fairweather-Tait S.	Am J Clin Nutr. 1995 Jul;62(1):58-67. doi: 10.1093/ajcn/62.1.58.	Prentice A	Am J Clin Nutr	1995	1/07/1995			10.1093/ajcn/62.1.58
7577321	Zinc and manganese bioavailability from human milk and infant formula used for very low birthweight infants, evaluated in a rat pup model	Knudsen E, Sandström B, Andersen O.	Biol Trace Elem Res. 1995 Jul;49(1):53-65. doi: 10.1007/BF02789002.	Knudsen E	Biol Trace Elem Res	1995	1/07/1995			10.1007/BF02789002
7549303	Enhancement of erythropoiesis by erythropoietin, bovine protein and energy fortified mother's milk during anaemia of prematurity	Rønnestad A, Moe PJ, Breivik N.	Acta Paediatr. 1995 Jul;84(7):809-11. doi: 10.1111/j.1651-2227.1995.tb13762.x.	Rønnestad A	Acta Paediatr	1995	1/07/1995			10.1111/j.1651-2227.1995.tb13762.x
7546128	Caries reduction by milk fluoridation in Bulgaria	Ivanova K, Pakhomov GN, Moeller IJ, Vrabcheva M.	Adv Dent Res. 1995 Jul;9(2):120-1. doi: 10.1177/08959374950090020701.	Ivanova K	Adv Dent Res	1995	1/07/1995			10.1177/08959374950090020701
7546127	Some operational aspects of school-milk fluoridation in St. Helens, Merseyside, UK	Lennon MA, Jones S, Woodward SM.	Adv Dent Res. 1995 Jul;9(2):118-9. doi: 10.1177/08959374950090020601.	Lennon MA	Adv Dent Res	1995	1/07/1995			10.1177/08959374950090020601
7546126	The effect of fluoridated milk on bovine dental enamel	Chandler NP, Thomson ME, Thomson CW.	Adv Dent Res. 1995 Jul;9(2):116-7. doi: 10.1177/08959374950090020501.	Chandler NP	Adv Dent Res	1995	1/07/1995			10.1177/08959374950090020501
7546125	Feasibility of milk fluoridation and trends in dental caries of children in China	Bian JY, Li RY, Wang WJ.	Adv Dent Res. 1995 Jul;9(2):112-5. doi: 10.1177/08959374950090020401.	Bian JY	Adv Dent Res	1995	1/07/1995			10.1177/08959374950090020401
7546124	Objectives and review of the international milk fluoridation program	Pakhomov GN.	Adv Dent Res. 1995 Jul;9(2):110-1. doi: 10.1177/08959374950090020301.	Pakhomov GN	Adv Dent Res	1995	1/07/1995			10.1177/08959374950090020301
7482100	Breast-milk substitutes	Chopra M.	S Afr Med J. 1995 Jul;85(7):692.	Chopra M	S Afr Med J	1995	1/07/1995
7482099	Breast-milk substitutes	Benson RP.	S Afr Med J. 1995 Jul;85(7):691-2.	Benson RP	S Afr Med J	1995	1/07/1995
7482097	Breast-milk substitutes	Sanders D, Hay I, Delport SD, Glatthaar II, Kuzwayo PM, Ruhle MA, Harrison VC, Woods DL, van der Elst CW, Malan AF.	S Afr Med J. 1995 Jul;85(7):690-1; author reply 692.	Sanders D	S Afr Med J	1995	1/07/1995
7769900	Are long-chain polyunsaturated fatty acids essential nutrients in infancy?	Makrides M, Neumann M, Simmer K, Pater J, Gibson R.	Lancet. 1995 Jun 10;345(8963):1463-8. doi: 10.1016/s0140-6736(95)91035-2.	Makrides M	Lancet	1995	10/06/1995			10.1016/s0140-6736(95)91035-2
8729258	[Biological quality of a milk substitute for school children based on refined flour subjected to enzymatic hydrolysis]	Barrera G, Gattas V, Uauy R.	Arch Latinoam Nutr. 1995 Jun;45(2):90-6.	Barrera G	Arch Latinoam Nutr	1995	1/06/1995
7773894	Nutrient needs and feeding of premature infants. Nutrition Committee, Canadian Paediatric Society		CMAJ. 1995 Jun 1;152(11):1765-85.		CMAJ	1995	1/06/1995	PMC1337975
7478310	Selenium in human lactation	Sanz Alaejos M, Diaz Romero C.	Nutr Rev. 1995 Jun;53(6):159-66. doi: 10.1111/j.1753-4887.1995.tb01543.x.	Sanz Alaejos M	Nutr Rev	1995	1/06/1995			10.1111/j.1753-4887.1995.tb01543.x
7733425	An outbreak of hypervitaminosis D associated with the overfortification of milk from a home-delivery dairy	Blank S, Scanlon KS, Sinks TH, Lett S, Falk H.	Am J Public Health. 1995 May;85(5):656-9. doi: 10.2105/ajph.85.5.656.	Blank S	Am J Public Health	1995	1/05/1995	PMC1615443		10.2105/ajph.85.5.656
7733024	Zinc supplementation during lactation: effects on maternal status and milk zinc concentrations	Krebs NF, Reidinger CJ, Hartley S, Robertson AD, Hambidge KM.	Am J Clin Nutr. 1995 May;61(5):1030-6. doi: 10.1093/ajcn/61.4.1030.	Krebs NF	Am J Clin Nutr	1995	1/05/1995			10.1093/ajcn/61.4.1030
7780547	[Vitamin D supplementation in pregnancy: a necessity. Committee for Nutrition]		Arch Pediatr. 1995 Apr;2(4):373-6.		Arch Pediatr	1995	1/04/1995
7777996	Breast-milk substitutes--a South African perspective urgently needed	Donald P, Gie R, Henning PA, Hesseling PB, Labadarios D, Mare H, Hussey G, Jacobs M, Kibel MA, Reynolds L.	S Afr Med J. 1995 Apr;85(4):242-3.	Donald P	S Afr Med J	1995	1/04/1995
8729255	[Development of products for the elderly population: vitamin enriched pudding]	Vera MS, de Penna EW, Bunger A, Soto D, Cariaga L, Fuenzalida R, Cornejo E, Lopez L.	Arch Latinoam Nutr. 1995 Mar;45(1):63-6.	Vera MS	Arch Latinoam Nutr	1995	1/03/1995
7872215	Activities of trypsin and lipase in duodenal aspirates of preterm infants: influence of dietary protein and fat composition	Boehm G, Borte M, Müller H, Moro G, Minoli I.	Am J Clin Nutr. 1995 Mar;61(3):524-7. doi: 10.1093/ajcn/61.3.524.	Boehm G	Am J Clin Nutr	1995	1/03/1995			10.1093/ajcn/61.3.524
7869208	Postnatal attainment of intrauterine macromineral accretion rates in low birth weight infants fed fortified human milk	Schanler RJ, Abrams SA.	J Pediatr. 1995 Mar;126(3):441-7. doi: 10.1016/s0022-3476(95)70465-5.	Schanler RJ	J Pediatr	1995	1/03/1995			10.1016/s0022-3476(95)70465-5
7781256	Nutritional care of the extremely premature infant	Pereira GR.	Clin Perinatol. 1995 Mar;22(1):61-75.	Pereira GR	Clin Perinatol	1995	1/03/1995
7781253	Suitability of human milk for the low-birthweight infant	Schanler RJ.	Clin Perinatol. 1995 Mar;22(1):207-22.	Schanler RJ	Clin Perinatol	1995	1/03/1995
7781250	Nutritional role of omega-3 fatty acids during the perinatal period	Uauy-Dagach R, Mena P.	Clin Perinatol. 1995 Mar;22(1):157-75.	Uauy-Dagach R	Clin Perinatol	1995	1/03/1995
7780243	Fecal cholesterol excretion in preterm infants fed breast milk or formula with different cholesterol contents	Boehm G, Moro G, Müller DM, Müller H, Raffler G, Minoli I.	Acta Paediatr. 1995 Mar;84(3):240-4. doi: 10.1111/j.1651-2227.1995.tb13622.x.	Boehm G	Acta Paediatr	1995	1/03/1995			10.1111/j.1651-2227.1995.tb13622.x
7774534	Infant feeding and nutritional status: the dilemma of mothers in rural Senegal	Simondon KB, Simondon F.	Eur J Clin Nutr. 1995 Mar;49(3):179-88.	Simondon KB	Eur J Clin Nutr	1995	1/03/1995
7714681	Fortification of human milk: evaluation of a novel fortification scheme and of a new fortifier	Moro GE, Minoli I, Ostrom M, Jacobs JR, Picone TA, Räihä NC, Ziegler EE.	J Pediatr Gastroenterol Nutr. 1995 Feb;20(2):162-72. doi: 10.1097/00005176-199502000-00005.	Moro GE	J Pediatr Gastroenterol Nutr	1995	1/02/1995			10.1097/00005176-199502000-00005
8851702	Iron nutrition and iron status changes in Italian infants in the last decade	Salvioli GP, Faldella G, Alessandroni R, Lanari M, Di Turi RP.	Ann Ist Super Sanita. 1995;31(4):455-9.	Salvioli GP	Ann Ist Super Sanita	1995	1/01/1995
8680228	Iron deficiency in infants and young children	Belton N.	Prof Care Mother Child. 1995;5(3):69-71.	Belton N	Prof Care Mother Child	1995	1/01/1995
8673626	[Essential fatty acids and prematurity: a triple experimental approach]	Descomps B, Rodriguez A.	C R Seances Soc Biol Fil. 1995;189(5):781-96.	Descomps B	C R Seances Soc Biol Fil	1995	1/01/1995
8658075	Effect of supplementation with an iron-fortified milk on incidence of diarrhea and respiratory infection in urban-resident infants	Heresi G, Pizarro F, Olivares M, Cayazzo M, Hertrampf E, Walter T, Murphy JR, Stekel A.	Scand J Infect Dis. 1995;27(4):385-9. doi: 10.3109/00365549509032736.	Heresi G	Scand J Infect Dis	1995	1/01/1995			10.3109/00365549509032736
8525980	The effect of caloric supplementation on levels of milk IgA antibodies and their avidities in undernourished Guatemalan mothers	Herías MV, Cruz JR, González-Cossío T, Nave F, Carlsson B, Hanson LA.	Adv Exp Med Biol. 1995;371A:521-3. doi: 10.1007/978-1-4615-1941-6_109.	Herías MV	Adv Exp Med Biol	1995	1/01/1995			10.1007/978-1-4615-1941-6_109
7895755	Fatty acid composition of plasma and red cell phospholipids of preterm babies fed on breast milk and formulae	Ghebremeskel K, Leighfield M, Leaf A, Costeloe K, Crawford M.	Eur J Pediatr. 1995 Jan;154(1):46-52.	Ghebremeskel K	Eur J Pediatr	1995	1/01/1995
7625774	Calculated iodine intake before and after simulated iodization (Dutch Nutrition Surveillance System)	Brussaard JH, Hulshof KF, Löwik MR.	Ann Nutr Metab. 1995;39(2):85-94. doi: 10.1159/000177847.	Brussaard JH	Ann Nutr Metab	1995	1/01/1995			10.1159/000177847
7591527	Vitamin E status of low birthweight infants fed formula enriched with long-chain polyunsaturated fatty acids	Koletzko B, Decsi T, Sawatzki G.	Int J Vitam Nutr Res. 1995;65(2):101-4.	Koletzko B	Int J Vitam Nutr Res	1995	1/01/1995
7495145	Human milk and premature infants	Martinez FE, Desai ID.	World Rev Nutr Diet. 1995;78:55-73. doi: 10.1159/000424475.	Martinez FE	World Rev Nutr Diet	1995	1/01/1995			10.1159/000424475
7483467	[Taurine in the composition of a new dry milk product Femilak-2 intended for improving nutrition of nursing mothers]	Georgieva OV, Kruglik VI, Nedospasova LV, Tsyriapkin VA.	Vopr Pitan. 1995;(2):33-6.	Georgieva OV	Vopr Pitan	1995	1/01/1995
7827007	Absorption of zinc from lupin (Lupinus angustifolius)-based foods	Petterson DS, Sandström B, Cederblad A.	Br J Nutr. 1994 Dec;72(6):865-71. doi: 10.1079/bjn19940091.	Petterson DS	Br J Nutr	1994	1/12/1994			10.1079/bjn19940091
7734799	Protein fortification of human milk for feeding preterm infants	Räihä NC.	Acta Paediatr Suppl. 1994 Dec;405:93-7. doi: 10.1111/j.1651-2227.1994.tb13405.x.	Räihä NC	Acta Paediatr Suppl	1994	1/12/1994			10.1111/j.1651-2227.1994.tb13405.x
7734788	Food and microbiological problems in the newborn: data and practice	Wharton BA, Balmer SE, Noy MF.	Acta Paediatr Suppl. 1994 Dec;405:29-34. doi: 10.1111/j.1651-2227.1994.tb13395.x.	Wharton BA	Acta Paediatr Suppl	1994	1/12/1994			10.1111/j.1651-2227.1994.tb13395.x
7734784	Influence of early diet on outcome in preterm infants	Morley R, Lucas A.	Acta Paediatr Suppl. 1994 Dec;405:123-6. doi: 10.1111/j.1651-2227.1994.tb13410.x.	Morley R	Acta Paediatr Suppl	1994	1/12/1994			10.1111/j.1651-2227.1994.tb13410.x
7734783	Mineral balance and whole body bone mineral content in very low-birth-weight infants	Lapillonne AA, Glorieux FH, Salle BL, Braillon PM, Chambon M, Rigo J, Putet G, Senterre J.	Acta Paediatr Suppl. 1994 Dec;405:117-22. doi: 10.1111/j.1651-2227.1994.tb13409.x.	Lapillonne AA	Acta Paediatr Suppl	1994	1/12/1994			10.1111/j.1651-2227.1994.tb13409.x
7734782	Calcium, phosphorus and magnesium needs for the low-birth-weight infant	Schanler RJ, Rifka M.	Acta Paediatr Suppl. 1994 Dec;405:111-6. doi: 10.1111/j.1651-2227.1994.tb13408.x.	Schanler RJ	Acta Paediatr Suppl	1994	1/12/1994			10.1111/j.1651-2227.1994.tb13408.x
7876990	Effect of orally administered epidermal growth factor on intestinal recovery of neonatal pigs infected with rotavirus	Zijlstra RT, Odle J, Hall WF, Petschow BW, Gelberg HB, Litov RE.	J Pediatr Gastroenterol Nutr. 1994 Nov;19(4):382-90. doi: 10.1097/00005176-199411000-00003.	Zijlstra RT	J Pediatr Gastroenterol Nutr	1994	1/11/1994			10.1097/00005176-199411000-00003
7876989	Potential aluminium toxicity in infants fed special infant formula	Hawkins NM, Coffey S, Lawson MS, Delves HT.	J Pediatr Gastroenterol Nutr. 1994 Nov;19(4):377-81. doi: 10.1097/00005176-199411000-00002.	Hawkins NM	J Pediatr Gastroenterol Nutr	1994	1/11/1994			10.1097/00005176-199411000-00002
7936780	Controversies in the composition of infant formulas	Redel CA, Shulman RJ.	Pediatr Clin North Am. 1994 Oct;41(5):909-24. doi: 10.1016/s0031-3955(16)38838-1.	Redel CA	Pediatr Clin North Am	1994	1/10/1994			10.1016/s0031-3955(16)38838-1
7849541	Bone mineralization in children and adolescents with a milk allergy	Henderson RC, Hayes PR.	Bone Miner. 1994 Oct;27(1):1-12. doi: 10.1016/s0169-6009(08)80181-x.	Henderson RC	Bone Miner	1994	1/10/1994			10.1016/s0169-6009(08)80181-x
7807620	Breastfeeding and weaning practices in Saudi Arabia	al-Mazrou YY, Aziz KM, Khalil M.	J Trop Pediatr. 1994 Oct;40(5):267-71. doi: 10.1093/tropej/40.5.267.	al-Mazrou YY	J Trop Pediatr	1994	1/10/1994			10.1093/tropej/40.5.267
7523647	Prevention of iron deficiency and psychomotor decline in high-risk infants through use of iron-fortified infant formula: a randomized clinical trial	Moffatt ME, Longstaffe S, Besant J, Dureski C.	J Pediatr. 1994 Oct;125(4):527-34. doi: 10.1016/s0022-3476(94)70003-6.	Moffatt ME	J Pediatr	1994	1/10/1994			10.1016/s0022-3476(94)70003-6
7843042	Nutrient balance, metabolic response, and bone growth in VLBW infants fed fortified human milk	Hayashi T, Takeuchi T, Itabashi K, Okuyama K.	Early Hum Dev. 1994 Sep 30;39(1):27-36. doi: 10.1016/0378-3782(94)90067-1.	Hayashi T	Early Hum Dev	1994	30/09/1994			10.1016/0378-3782(94)90067-1
7841628	Lactoferrin in infant formulae	Chierici R, Vigi V.	Acta Paediatr Suppl. 1994 Sep;402:83-8. doi: 10.1111/j.1651-2227.1994.tb13367.x.	Chierici R	Acta Paediatr Suppl	1994	1/09/1994			10.1111/j.1651-2227.1994.tb13367.x
7841626	Diet and the essential fatty acid status of term infants	Kohn G, Sawatzki G, van Biervliet JP, Rosseneu M.	Acta Paediatr Suppl. 1994 Sep;402:69-74. doi: 10.1111/j.1651-2227.1994.tb13365.x.	Kohn G	Acta Paediatr Suppl	1994	1/09/1994			10.1111/j.1651-2227.1994.tb13365.x
7841622	Milk formulae for the normal infant. III. Lipids and trace elements	Chierici R, Gamboni C, Vigi V.	Acta Paediatr Suppl. 1994 Sep;402:50-6. doi: 10.1111/j.1651-2227.1994.tb13361.x.	Chierici R	Acta Paediatr Suppl	1994	1/09/1994			10.1111/j.1651-2227.1994.tb13361.x
7841618	Human milk fortifiers	Guerrini P.	Acta Paediatr Suppl. 1994 Sep;402:37-9. doi: 10.1111/j.1651-2227.1994.tb13358.x.	Guerrini P	Acta Paediatr Suppl	1994	1/09/1994			10.1111/j.1651-2227.1994.tb13358.x
7786097	[Chemical and nutrition evaluation of whole sorghum flour (Sorghum bicolor, L. Moench), complementation with bean and milk whey, application in baking]	Zaparrart MI, Salgado JM.	Arch Latinoam Nutr. 1994 Sep;44(3):151-7.	Zaparrart MI	Arch Latinoam Nutr	1994	1/09/1994
7947047	Feeding the preterm infant	Bishop NJ.	Pediatr Nephrol. 1994 Aug;8(4):494-8. doi: 10.1007/BF00856548.	Bishop NJ	Pediatr Nephrol	1994	1/08/1994			10.1007/BF00856548
7946550	How appropriate are commercially available human milk fortifiers?	Metcalf R, Dilena B, Gibson R, Marshall P, Simmer K.	J Paediatr Child Health. 1994 Aug;30(4):350-5. doi: 10.1111/j.1440-1754.1994.tb00661.x.	Metcalf R	J Paediatr Child Health	1994	1/08/1994			10.1111/j.1440-1754.1994.tb00661.x
7942151	Effect of parathyroid hormone-related peptide supplementation of soy protein formulas in the neonatal pig model	Hillman LS, Forte LR, Veum T, Ru Y, Howard B, Rowe A, Hillman HW.	J Bone Miner Res. 1994 Jul;9(7):1047-52. doi: 10.1002/jbmr.5650090712.	Hillman LS	J Bone Miner Res	1994	1/07/1994			10.1002/jbmr.5650090712
7865073	Systemic fluorides	O'Mullane DM.	Adv Dent Res. 1994 Jul;8(2):181-4. doi: 10.1177/08959374940080020801.	O'Mullane DM	Adv Dent Res	1994	1/07/1994			10.1177/08959374940080020801
7839190	The pros and cons of iron fortification	Bothwell TH.	S Afr Med J. 1994 Jul;Suppl:24-6.	Bothwell TH	S Afr Med J	1994	1/07/1994
7839187	Calcium requirements in pregnancy and lactation in rural Africa	Prentice A.	S Afr Med J. 1994 Jul;Suppl:19-20.	Prentice A	S Afr Med J	1994	1/07/1994
8200164	The effect of nutritional additives on anti-infective factors in human milk	Quan R, Yang C, Rubinstein S, Lewiston NJ, Stevenson DK, Kerner JA Jr.	Clin Pediatr (Phila). 1994 Jun;33(6):325-8. doi: 10.1177/000992289403300602.	Quan R	Clin Pediatr (Phila)	1994	1/06/1994			10.1177/000992289403300602
8086723	Lipoprotein changes in small-for-gestational-age infants fed nucleotide-supplemented milk formula	Morillas J, Moltó L, Robles R, Gil A, Sánchez-Pozo A.	Acta Paediatr. 1994 May;83(5):481-5. doi: 10.1111/j.1651-2227.1994.tb13063.x.	Morillas J	Acta Paediatr	1994	1/05/1994			10.1111/j.1651-2227.1994.tb13063.x
8057223	Heat treatment of infant formula: effect on postprandial serum alpha-amino-nitrogen concentrations in very-low-birth-weight infants	Boehm G, Räihä NC.	J Pediatr Gastroenterol Nutr. 1994 Apr;18(3):371-4. doi: 10.1097/00005176-199404000-00020.	Boehm G	J Pediatr Gastroenterol Nutr	1994	1/04/1994			10.1097/00005176-199404000-00020
8052582	The storage effects of calcium-fortified orange juice concentrate in different packaging materials	Kenawi MA, Shekib LA, el-Shimi NM.	Plant Foods Hum Nutr. 1994 Apr;45(3):265-75. doi: 10.1007/BF01094095.	Kenawi MA	Plant Foods Hum Nutr	1994	1/04/1994			10.1007/BF01094095
8025391	Iron, zinc, copper and selenium status of breast-fed infants and infants fed trace element fortified milk-based infant formula	Lönnerdal B, Hernell O.	Acta Paediatr. 1994 Apr;83(4):367-73. doi: 10.1111/j.1651-2227.1994.tb18121.x.	Lönnerdal B	Acta Paediatr	1994	1/04/1994			10.1111/j.1651-2227.1994.tb18121.x
7991643	Breast milk as a source of vitamins, essential minerals and trace elements	Bates CJ, Prentice A.	Pharmacol Ther. 1994 Apr-May;62(1-2):193-220. doi: 10.1016/0163-7258(94)90011-6.	Bates CJ	Pharmacol Ther	1994	1/04/1994			10.1016/0163-7258(94)90011-6
7912971	Plasma gastrin and somatostatin levels in newborn infants receiving supplementary formula feeding	Marchini G, Simoni MR, Bartolini F, Uvnäs-Moberg K.	Acta Paediatr. 1994 Apr;83(4):374-7. doi: 10.1111/j.1651-2227.1994.tb18122.x.	Marchini G	Acta Paediatr	1994	1/04/1994			10.1111/j.1651-2227.1994.tb18122.x
7908693	Safety and efficacy of omega-3 fatty acids in the nutrition of very low birth weight infants: soy oil and marine oil supplementation of formula	Uauy R, Hoffman DR, Birch EE, Birch DG, Jameson DM, Tyson J.	J Pediatr. 1994 Apr;124(4):612-20. doi: 10.1016/s0022-3476(05)83144-0.	Uauy R	J Pediatr	1994	1/04/1994			10.1016/s0022-3476(05)83144-0
8015752	Safety of some calcium supplements questioned	Whiting SJ.	Nutr Rev. 1994 Mar;52(3):95-7. doi: 10.1111/j.1753-4887.1994.tb01396.x.	Whiting SJ	Nutr Rev	1994	1/03/1994			10.1111/j.1753-4887.1994.tb01396.x
8154710	The effects of calories and types of supplements on postpartum amenorrhea in the Philippines	Zohoori N.	Ann N Y Acad Sci. 1994 Feb 18;709:216-7. doi: 10.1111/j.1749-6632.1994.tb30406.x.	Zohoori N	Ann N Y Acad Sci	1994	18/02/1994			10.1111/j.1749-6632.1994.tb30406.x
8304286	Do North American women need supplemental vitamin D during pregnancy or lactation?	Specker BL.	Am J Clin Nutr. 1994 Feb;59(2 Suppl):484S-490S; discussion 490S-491S. doi: 10.1093/ajcn/59.2.484S.	Specker BL	Am J Clin Nutr	1994	1/02/1994			10.1093/ajcn/59.2.484S
8148184	Infant weaning practices in Adelaide: the results of a shopping complex survey	Retallack SJ, Simmer K, Makrides M, Gibson RA.	J Paediatr Child Health. 1994 Feb;30(1):28-32. doi: 10.1111/j.1440-1754.1994.tb00561.x.	Retallack SJ	J Paediatr Child Health	1994	1/02/1994			10.1111/j.1440-1754.1994.tb00561.x
8082151	Clinical evaluation of Nutrition Mix-1.A. Dietary supplement in sick and undernourished children	Choto RG.	Cent Afr J Med. 1994 Feb;40(2):29-32.	Choto RG	Cent Afr J Med	1994	1/02/1994
12288232	Vitamin A deficiency in the mother-infant dyad	Stoltzfus RJ.	SCN News. 1994;(11):25-7.	Stoltzfus RJ	SCN News	1994	1/01/1994
8134188	Dietary nucleotides influence lipoprotein metabolism in newborn infants	Sánchez-Pozo A, Morillas J, Moltó L, Robles R, Gil A.	Pediatr Res. 1994 Jan;35(1):112-6. doi: 10.1203/00006450-199401000-00023.	Sánchez-Pozo A	Pediatr Res	1994	1/01/1994			10.1203/00006450-199401000-00023
8131245	Nutritional status of preschool children in poor rural areas of China	Chang Y, Zhai F, Li W, Ge K, Jin D, de Onis M.	Bull World Health Organ. 1994;72(1):105-12.	Chang Y	Bull World Health Organ	1994	1/01/1994	PMC2486508
8126613	Hypercalciuria in premature infants receiving high mineral-containing diets	Abrams SA, Yergey AL, Schanler RJ, Vieira NE, Welch TR.	J Pediatr Gastroenterol Nutr. 1994 Jan;18(1):20-4. doi: 10.1097/00005176-199401000-00003.	Abrams SA	J Pediatr Gastroenterol Nutr	1994	1/01/1994			10.1097/00005176-199401000-00003
7732668	[Effect of pectin additives from cotton on the physical development, nutrition and erythrocytes in infants]	Salomov IT, Ashurov AR, Oblakulov KhM, Salomov UI, Dzhalilov BM.	Vopr Pitan. 1994;(6):16-8.	Salomov IT	Vopr Pitan	1994	1/01/1994
7658971	[Effect of the administration of corn oil on the composition of fatty acids of plasma phospholipids in normal and malnourished infants fed with cow's milk]	De Tomás ME, Mercuri O, De Serres CT, Marín MC, Rodrigo A.	Medicina (B Aires). 1994;54(5 Pt 1):385-91.	De Tomás ME	Medicina (B Aires)	1994	1/01/1994
7515345	Intake from an energy-dense porridge liquefied by amylase of germinated wheat: a controlled trial in severely malnourished children during convalescence from diarrhoea	Rahman MM, Islam MA, Mahalanabis D, Biswas E, Majid N, Wahed MA.	Eur J Clin Nutr. 1994 Jan;48(1):46-53.	Rahman MM	Eur J Clin Nutr	1994	1/01/1994
8131806	Protein quality of human milk fortifier in low birth weight infants: effects on growth and plasma amino acid profiles	Boehm G, Borte M, Bellstedt K, Moro G, Minoli I.	Eur J Pediatr. 1993 Dec;152(12):1036-9. doi: 10.1007/BF01957232.	Boehm G	Eur J Pediatr	1993	1/12/1993			10.1007/BF01957232
8413473	An update on the vitamin D content of fortified milk from the United States and Canada	Chen TC, Shao A, Heath H 3rd, Holick MF.	N Engl J Med. 1993 Nov 11;329(20):1507. doi: 10.1056/NEJM199311113292021.	Chen TC	N Engl J Med	1993	11/11/1993			10.1056/NEJM199311113292021
8131142	Vitamin D deficiency in a Manitoba community	Lebrun JB, Moffatt ME, Mundy RJ, Sangster RK, Postl BD, Dooley JP, Dilling LA, Godel JC, Haworth JC.	Can J Public Health. 1993 Nov-Dec;84(6):394-6.	Lebrun JB	Can J Public Health	1993	1/11/1993
8271128	Simple and rapid macronutrient analysis of human milk for individualized fortification: basis for improved nutritional management of very-low-birth-weight infants?	Polberger S, Lönnerdal B.	J Pediatr Gastroenterol Nutr. 1993 Oct;17(3):283-90. doi: 10.1097/00005176-199310000-00009.	Polberger S	J Pediatr Gastroenterol Nutr	1993	1/10/1993			10.1097/00005176-199310000-00009
8042312	[Effectiveness of the use of vitamin-enriched food premixes in the nutrition of children with insulin-dependent diabetes]	Kodentsova VM, Vrzhesinskaia OA, Sokol'nikov AA, Beketova NA, Trofimenko LS, Dronova VI, Trofimenko EB, Golubkina NA, Aleĭnik SI, Isaeva VA, et al.	Vopr Pitan. 1993 Oct-Dec;(5):40-5.	Kodentsova VM	Vopr Pitan	1993	1/10/1993
7903635	Treatment of severe child malnutrition in refugee camps	Briend A, Golden MH.	Eur J Clin Nutr. 1993 Oct;47(10):750-4.	Briend A	Eur J Clin Nutr	1993	1/10/1993
8361794	Feeding iron-fortified premature formula during initial hospitalization to infants less than 1800 grams birth weight	Hall RT, Wheeler RE, Benson J, Harris G, Rippetoe L.	Pediatrics. 1993 Sep;92(3):409-14.	Hall RT	Pediatrics	1993	1/09/1993
8355125	Measurement of true absorption, endogenous fecal excretion, urinary excretion, and retention of calcium in term infants by using a dual-tracer, stable-isotope method	Hillman LS, Johnson LS, Lee DZ, Vieira NE, Yergey AL.	J Pediatr. 1993 Sep;123(3):444-56. doi: 10.1016/s0022-3476(05)81755-x.	Hillman LS	J Pediatr	1993	1/09/1993			10.1016/s0022-3476(05)81755-x
8237851	Magnesium bioavailability from human milk, cow milk, and infant formula in suckling rat pups	Lönnerdal B, Yuen M, Glazier C, Litov RE.	Am J Clin Nutr. 1993 Sep;58(3):392-7. doi: 10.1093/ajcn/58.3.392.	Lönnerdal B	Am J Clin Nutr	1993	1/09/1993			10.1093/ajcn/58.3.392
8237844	Iron status and intake of older infants fed formula vs cow milk with cereal	Fuchs GJ, Farris RP, DeWier M, Hutchinson SW, Warrier R, Doucet H, Suskind RM.	Am J Clin Nutr. 1993 Sep;58(3):343-8. doi: 10.1093/ajcn/58.3.343.	Fuchs GJ	Am J Clin Nutr	1993	1/09/1993			10.1093/ajcn/58.3.343
8233728	The effect of caloric supplementation on selected milk protective factors in undernourished Guatemalan mothers	Herías MV, Cruz JR, González-Cossío T, Nave F, Carlsson B, Hanson LA.	Pediatr Res. 1993 Aug;34(2):217-21. doi: 10.1203/00006450-199308000-00024.	Herías MV	Pediatr Res	1993	1/08/1993			10.1203/00006450-199308000-00024
8410382	Calcium and phosphorus supplementation after initial hospital discharge in breast-fed infants of less than 1800 grams birth weight	Hall RT, Wheeler RE, Rippetoe LE.	J Perinatol. 1993 Jul-Aug;13(4):272-8.	Hall RT	J Perinatol	1993	1/07/1993
8392264	Iodine deficiency in pregnancy in Denmark. Regional variations and frequency of individual iodine supplementation	Nøhr SB, Laurberg P, Børlum KG, Pedersen KM, Johannesen PL, Damm P, Fuglsang E, Johansen A.	Acta Obstet Gynecol Scand. 1993 Jul;72(5):350-3. doi: 10.3109/00016349309021111.	Nøhr SB	Acta Obstet Gynecol Scand	1993	1/07/1993			10.3109/00016349309021111
8365048	Whey proteins as a food supplement in HIV-seropositive individuals	Bounous G, Baruchel S, Falutz J, Gold P.	Clin Invest Med. 1993 Jun;16(3):204-9.	Bounous G	Clin Invest Med	1993	1/06/1993
8325813	Effects of supplemental chromium on immune responses of periparturient and early lactation dairy cows	Burton JL, Mallard BA, Mowat DN.	J Anim Sci. 1993 Jun;71(6):1532-9. doi: 10.2527/1993.7161532x.	Burton JL	J Anim Sci	1993	1/06/1993			10.2527/1993.7161532x
7826190	[Formulation and evaluation of a beverage based on whole milk and precooked rice flour]	Guaipo B, Calderón M, Laprea MT.	Arch Latinoam Nutr. 1993 Jun;43(2):161-7.	Guaipo B	Arch Latinoam Nutr	1993	1/06/1993
8496754	Selenium status of term infants fed human milk or selenite-supplemented soy formula	Johnson CE, Smith AM, Chan GM, Moyer-Mileur LJ.	J Pediatr. 1993 May;122(5 Pt 1):739-41. doi: 10.1016/s0022-3476(06)80018-1.	Johnson CE	J Pediatr	1993	1/05/1993			10.1016/s0022-3476(06)80018-1
8474811	Evaluation of two iron-fortified, milk-based formulas during infancy	Bradley CK, Hillman L, Sherman AR, Leedy D, Cordano A.	Pediatrics. 1993 May;91(5):908-14.	Bradley CK	Pediatrics	1993	1/05/1993
8323358	Increased bone mineral content of preterm infants fed with a nutrient enriched formula after discharge from hospital	Bishop NJ, King FJ, Lucas A.	Arch Dis Child. 1993 May;68(5 Spec No):573-8. doi: 10.1136/adc.68.5_spec_no.573.	Bishop NJ	Arch Dis Child	1993	1/05/1993	PMC1029306		10.1136/adc.68.5_spec_no.573
8319667	Chronic iron intake and diarrhoeal disease in infants. A field study in a less-developed country	Brunser O, Espinoza J, Araya M, Pacheco I, Cruchet S.	Eur J Clin Nutr. 1993 May;47(5):317-26.	Brunser O	Eur J Clin Nutr	1993	1/05/1993
8450873	Starvation in the modern world	Graham GG.	N Engl J Med. 1993 Apr 8;328(14):1058-61. doi: 10.1056/NEJM199304083281429.	Graham GG	N Engl J Med	1993	8/04/1993			10.1056/NEJM199304083281429
8492261	Postmenstrual age correlates to indices of protein metabolism in very low birth weight infants	Boehm G, Räihä NC.	J Pediatr Gastroenterol Nutr. 1993 Apr;16(3):306-10. doi: 10.1097/00005176-199304000-00015.	Boehm G	J Pediatr Gastroenterol Nutr	1993	1/04/1993			10.1097/00005176-199304000-00015
8463529	Exogenous calciferol (vitamin D) and vitamin D endocrine status among elderly nursing home residents in the New York City area	O'Dowd KJ, Clemens TL, Kelsey JL, Lindsay R.	J Am Geriatr Soc. 1993 Apr;41(4):414-21. doi: 10.1111/j.1532-5415.1993.tb06950.x.	O'Dowd KJ	J Am Geriatr Soc	1993	1/04/1993			10.1111/j.1532-5415.1993.tb06950.x
8510399	[Effect of the amino acid content of breast milk supplements on the amino acid profile in the plasma of newborn infants: human albumin in comparison with Eoprotin]	Boehm G, Moro G, Minoli I.	Kinderarztl Prax. 1993 Mar;61(2):45-7.	Boehm G	Kinderarztl Prax	1993	1/03/1993
8484266	[Bioavailability of amino acids from several industrially-prepared protein-containing products]	Moch KJ, Kübler W.	Z Ernahrungswiss. 1993 Mar;32(1):2-20. doi: 10.1007/BF01610081.	Moch KJ	Z Ernahrungswiss	1993	1/03/1993			10.1007/BF01610081
8458165	Feeding the low birth weight infant	Gross SJ, Slagle TA.	Clin Perinatol. 1993 Mar;20(1):193-209.	Gross SJ	Clin Perinatol	1993	1/03/1993
8444251	Nitrogen and fat balances in very low birth weight infants fed human milk fortified with human milk or bovine milk protein	Boehm G, Müller DM, Senger H, Borte M, Moro G.	Eur J Pediatr. 1993 Mar;152(3):236-9. doi: 10.1007/BF01956152.	Boehm G	Eur J Pediatr	1993	1/03/1993			10.1007/BF01956152
8459812	[Post-conceptional age. Effect on protein requirements of premature infants]	Boehm G, Senger H, Müller DM.	Monatsschr Kinderheilkd. 1993 Feb;141(2):116-9.	Boehm G	Monatsschr Kinderheilkd	1993	1/02/1993
8450381	Iron nutrition and growth of breast- and formula-fed infants during the first 9 months of life	Haschke F, Vanura H, Male C, Owen G, Pietschnig B, Schuster E, Krobath E, Huemer C.	J Pediatr Gastroenterol Nutr. 1993 Feb;16(2):151-6. doi: 10.1097/00005176-199302000-00009.	Haschke F	J Pediatr Gastroenterol Nutr	1993	1/02/1993			10.1097/00005176-199302000-00009
1291496	Effects of maternal labetalol on the newborn infant	Munshi UK, Deorari AK, Paul VK, Singh M.	Indian Pediatr. 1992 Dec;29(12):1507-12.	Munshi UK	Indian Pediatr	1992	1/12/1992
1469516	Evaluation of liquid or powdered fortification of human milk on growth and bone mineralization status of preterm infants	Moyer-Mileur L, Chan GM, Gill G.	J Pediatr Gastroenterol Nutr. 1992 Nov;15(4):370-4. doi: 10.1097/00005176-199211000-00002.	Moyer-Mileur L	J Pediatr Gastroenterol Nutr	1992	1/11/1992			10.1097/00005176-199211000-00002
1447634	Food-processing approaches to altering allergenic potential of milk-based formula	Lee YH.	J Pediatr. 1992 Nov;121(5 Pt 2):S47-50. doi: 10.1016/s0022-3476(05)81406-4.	Lee YH	J Pediatr	1992	1/11/1992			10.1016/s0022-3476(05)81406-4
1294490	Prevention of hypoglycemia: a controlled evaluation of sugar fortified milk feeding in small-for-gestational age infants	Singhal PK, Singh M, Paul VK, Lamba IM, Malhotra AK, Deorari AK, Ghorpade MD.	Indian Pediatr. 1992 Nov;29(11):1365-9.	Singhal PK	Indian Pediatr	1992	1/11/1992
1408405	A glimpse into the future of infant nutrition	Filer LJ Jr.	Pediatr Ann. 1992 Oct;21(10):633-6, 639. doi: 10.3928/0090-4481-19921001-05.	Filer LJ Jr	Pediatr Ann	1992	11/10/1992			10.3928/0090-4481-19921001-05
1492154	Studies on iron deficiency anemia, rickets and zinc deficiency and their prevention among Chinese preschool children	Chen XC, Wang WG, Yan HC, Yin TA, Xu QM.	Prog Food Nutr Sci. 1992 Oct-Dec;16(4):263-77.	Chen XC	Prog Food Nutr Sci	1992	1/10/1992
1449626	[Morbidity reduction in preterm newborns fed with milk of their own mothers]	Contreras-Lemus J, Flores-Huerta S, Cisneros-Silva I, Orozco-Vigueras H, Hernández-Gutiérrez J, Fernández-Morales J, Chávez-Hernández F.	Bol Med Hosp Infant Mex. 1992 Oct;49(10):671-7.	Contreras-Lemus J	Bol Med Hosp Infant Mex	1992	1/10/1992
1342168	[Development of an energy food for athletes]	Wittig de Penna E, Infante A, Suárez A, López L, Santana R, Torti H.	Arch Latinoam Nutr. 1992 Sep;42(3):331-44.	Wittig de Penna E	Arch Latinoam Nutr	1992	1/09/1992
1502126	The nutritive quality of sorghum-commonbean tempe	Mugula JK.	Plant Foods Hum Nutr. 1992 Jul;42(3):247-56. doi: 10.1007/BF02193933.	Mugula JK	Plant Foods Hum Nutr	1992	1/07/1992			10.1007/BF02193933
1635820	Bone mineralization outcomes in human milk-fed preterm infants	Schanler RJ, Burns PA, Abrams SA, Garza C.	Pediatr Res. 1992 Jun;31(6):583-6. doi: 10.1203/00006450-199206000-00009.	Schanler RJ	Pediatr Res	1992	1/06/1992			10.1203/00006450-199206000-00009
1594357	American Academy of Pediatrics Committee on Nutrition: The use of whole cow's milk in infancy		Pediatrics. 1992 Jun;89(6 Pt 1):1105-9.		Pediatrics	1992	1/06/1992
1525919	[Problems in child nutrition. 1. Nutrition in children with low-birth weight. Nutrition of normal neonates and infants]	Tláskal P.	Cesk Pediatr. 1992 Jun;47(6):346-9.	Tláskal P	Cesk Pediatr	1992	1/06/1992
1514108	Retinol (vitamin A) and riboflavin (vitamin B2) administration and metabolism in very low birth weight infants	Porcelli PJ, Greene HL, Adcock EW.	Semin Perinatol. 1992 Jun;16(3):170-80.	Porcelli PJ	Semin Perinatol	1992	1/06/1992
1396264	Fortified preterm human milk for very low birth weight infants	Itabashi K, Hayashi T, Tsugoshi T, Masano H, Okuyama K.	Early Hum Dev. 1992 Jun-Jul;29(1-3):339-43. doi: 10.1016/0378-3782(92)90189-n.	Itabashi K	Early Hum Dev	1992	1/06/1992			10.1016/0378-3782(92)90189-n
1392356	Supplementation of an adapted formula with bovine lactoferrin. 2. Effects on serum iron, ferritin and zinc levels	Chierici R, Sawatzki G, Tamisari L, Volpato S, Vigi V.	Acta Paediatr. 1992 Jun-Jul;81(6-7):475-9. doi: 10.1111/j.1651-2227.1992.tb12277.x.	Chierici R	Acta Paediatr	1992	1/06/1992			10.1111/j.1651-2227.1992.tb12277.x
1571868	Iron deficiency anemia in 1-year-old children of disadvantaged families in Montreal	Lehmann F, Gray-Donald K, Mongeon M, Di Tommaso S.	CMAJ. 1992 May 1;146(9):1571-7.	Lehmann F	CMAJ	1992	1/05/1992	PMC1488517
1517950	Tryptophan fortification of adapted formula increases plasma tryptophan concentrations to levels not different from those found in breast-fed infants	Fazzolari-Nesci A, Domianello D, Sotera V, Räihä NC.	J Pediatr Gastroenterol Nutr. 1992 May;14(4):456-9. doi: 10.1097/00005176-199205000-00014.	Fazzolari-Nesci A	J Pediatr Gastroenterol Nutr	1992	1/05/1992			10.1097/00005176-199205000-00014
1517949	Milk protein quality in low birth weight infants: effects of protein-fortified human milk and formulas with three different whey-to-casein ratios on growth and plasma amino acid profiles	Priolisi A, Didato M, Gioeli R, Fazzolari-Nesci A, Räihä NC.	J Pediatr Gastroenterol Nutr. 1992 May;14(4):450-5.	Priolisi A	J Pediatr Gastroenterol Nutr	1992	1/05/1992
1501360	Different quantities of two commercial liquid diets consumed by weight-losing cancer patients	Ovesen L, Allingstrup L.	JPEN J Parenter Enteral Nutr. 1992 May-Jun;16(3):275-8. doi: 10.1177/0148607192016003275.	Ovesen L	JPEN J Parenter Enteral Nutr	1992	1/05/1992			10.1177/0148607192016003275
1557095	Vitamin D--solar rays, the Milky Way, or both?	Haddad JG.	N Engl J Med. 1992 Apr 30;326(18):1213-5. doi: 10.1056/NEJM199204303261808.	Haddad JG	N Engl J Med	1992	30/04/1992			10.1056/NEJM199204303261808
1313548	The vitamin D content of fortified milk and infant formula	Holick MF, Shao Q, Liu WW, Chen TC.	N Engl J Med. 1992 Apr 30;326(18):1178-81. doi: 10.1056/NEJM199204303261802.	Holick MF	N Engl J Med	1992	30/04/1992			10.1056/NEJM199204303261802
1313547	Hypervitaminosis D associated with drinking milk	Jacobus CH, Holick MF, Shao Q, Chen TC, Holm IA, Kolodny JM, Fuleihan GE, Seely EW.	N Engl J Med. 1992 Apr 30;326(18):1173-7. doi: 10.1056/NEJM199204303261801.	Jacobus CH	N Engl J Med	1992	30/04/1992			10.1056/NEJM199204303261801
1313864	Serum cholesterol, cholesteryl ester, and high-density lipoprotein development in newborn infants: response to formulas supplemented with cholesterol and gamma-linolenic acid	Van Biervliet JP, Vinaimont N, Vercaemst R, Rosseneu M.	J Pediatr. 1992 Apr;120(4 Pt 2):S101-8. doi: 10.1016/s0022-3476(05)81243-0.	Van Biervliet JP	J Pediatr	1992	1/04/1992			10.1016/s0022-3476(05)81243-0
1559652	[A patient with liver cirrhosis manifesting various symptoms including cerebellar ataxia due to germanium intoxication]	Fujimoto M, Ishibashi H, Shimamura R, Takahashi K, Hirata Y, Kudo J, Niho Y, Kira J, Miyata K.	Fukuoka Igaku Zasshi. 1992 Mar;83(3):139-43.	Fujimoto M	Fukuoka Igaku Zasshi	1992	1/03/1992
1541797	Effect of skim milk supplementation on blood cholesterol concentration, blood pressure, and triglycerides in a free-living human population	Buonopane GJ, Kilara A, Smith JS, McCarthy RD.	J Am Coll Nutr. 1992 Feb;11(1):56-67. doi: 10.1080/07315724.1992.10718197.	Buonopane GJ	J Am Coll Nutr	1992	1/02/1992			10.1080/07315724.1992.10718197
1515754	Supplementation of an adapted formula with bovine lactoferrin: 1. Effect on the infant faecal flora	Roberts AK, Chierici R, Sawatzki G, Hill MJ, Volpato S, Vigi V.	Acta Paediatr. 1992 Feb;81(2):119-24. doi: 10.1111/j.1651-2227.1992.tb12186.x.	Roberts AK	Acta Paediatr	1992	1/02/1992			10.1111/j.1651-2227.1992.tb12186.x
1635782	[The Nutrition Committee of the Austrian Society of Pediatrics and Adolescent Medicine. Comment on nutrition with solid foods in infancy and early childhood]	Haschken F.	Padiatr Padol. 1992;27(3):57-9.	Haschken F	Padiatr Padol	1992	1/01/1992
1606299	Pediatric AIDS and perinatal HIV infection in Zaire: epidemiologic and pathologic findings	Nelson AM, Firpo A, Kamenga M, Davachi F, Angritt P, Mullick FG.	Prog AIDS Pathol. 1992;3(1):1-33.	Nelson AM	Prog AIDS Pathol	1992	1/01/1992
1593849	Stone-forming potential of milk or calcium-fortified orange juice in idiopathic hypercalciuric adults	Coe FL, Parks JH, Webb DR.	Kidney Int. 1992 Jan;41(1):139-42. doi: 10.1038/ki.1992.18.	Coe FL	Kidney Int	1992	1/01/1992			10.1038/ki.1992.18
1427127	Vitamin-D-fortified liquid milk--a highly effective method of vitamin D administration for house-bound and institutionalised elderly	Keane EM, Rochfort A, Cox J, McGovern D, Coakley D, Walsh JB.	Gerontology. 1992;38(5):280-4. doi: 10.1159/000213341.	Keane EM	Gerontology	1992	1/01/1992			10.1159/000213341
1337596	[Iron deficiency in hospitalized infants: study of the incidence of the nutritional factor]	Loeuille GA, Dereux F, Lecourt O, Blanckaert D, Verhaeghe A.	Pediatrie. 1992;47(10):705-11.	Loeuille GA	Pediatrie	1992	1/01/1992
1336168	[Iron deficiency in infants and children]	Mahiou C, Frappaz D, Freycon MT, Freycon F.	Pediatrie. 1992;47(7-8):551-5.	Mahiou C	Pediatrie	1992	1/01/1992
1776883	Diet and faecal flora in the newborn: iron	Balmer SE, Wharton BA.	Arch Dis Child. 1991 Dec;66(12):1390-4. doi: 10.1136/adc.66.12.1390.	Balmer SE	Arch Dis Child	1991	1/12/1991	PMC1793362		10.1136/adc.66.12.1390
1812022	Aluminium content in milk powders by inductively-coupled argon plasma--optical emission spectrometry	Bloodworth BC, Hock CT, Boon TO.	Food Addit Contam. 1991 Nov-Dec;8(6):749-54. doi: 10.1080/02652039109374033.	Bloodworth BC	Food Addit Contam	1991	1/11/1991			10.1080/02652039109374033
1897481	Dietary risk factors associated with acute and persistent diarrhea in children in Karachi, Pakistan	Badruddin SH, Islam A, Hendricks KM, Bhutta ZA, Shaikh S, Snyder JD, Molla AM.	Am J Clin Nutr. 1991 Oct;54(4):745-9. doi: 10.1093/ajcn/54.4.745.	Badruddin SH	Am J Clin Nutr	1991	1/10/1991			10.1093/ajcn/54.4.745
1794889	A controlled study of sugar-fortified milk feeding for prevention of neonatal hypoglycaemia	Singhal PK, Singh M, Paul VK, Malhotra AK, Deorari AK, Ghorpade MD.	Indian J Med Res. 1991 Oct;94:342-5.	Singhal PK	Indian J Med Res	1991	1/10/1991
1745034	[Neonatal nutrition with enriched human milk. EOPROTIN 60 in comparison with human albumin]	Boehm G, Borte M, Müller DM, Senger H, Rademacher C.	Kinderarztl Prax. 1991 Oct;59(10):293-8.	Boehm G	Kinderarztl Prax	1991	1/10/1991
1715502	Solving the weanling's dilemma: power-flour to fuel the gruel?		Lancet. 1991 Sep 7;338(8767):604-5. doi: 10.1016/0140-6736(91)90611-r.		Lancet	1991	7/09/1991			10.1016/0140-6736(91)90611-r
1908895	Selenium status of preterm infants fed human milk, preterm formula, or selenium-supplemented preterm formula	Smith AM, Chan GM, Moyer-Mileur LJ, Johnson CE, Gardner BR.	J Pediatr. 1991 Sep;119(3):429-33. doi: 10.1016/s0022-3476(05)82058-x.	Smith AM	J Pediatr	1991	1/09/1991			10.1016/s0022-3476(05)82058-x
1824510	Maternal nutritional status and milk volume. Is there a cause-effect relationship?	Villalpando S, de Santiago S, Flores-Huerta S.	Arch Latinoam Nutr. 1991 Sep;41(3):293-303.	Villalpando S	Arch Latinoam Nutr	1991	1/09/1991
1783594	Validation of methods used in the Florida Department of Agricultural and Consumer Services' Chemical Residue Laboratory	Parker GA.	J Assoc Off Anal Chem. 1991 Sep-Oct;74(5):868-71.	Parker GA	J Assoc Off Anal Chem	1991	1/09/1991
1748423	[Consecutive study of nutritional composition of milk from mothers of preterm delivery]	Dai D, Tang Z.	Hua Xi Yi Ke Da Xue Xue Bao. 1991 Sep;22(3):332-6.	Dai D	Hua Xi Yi Ke Da Xue Xue Bao	1991	1/09/1991
1941411	Urinary hydroxyproline: relationship to growth, bone mineral content, and serum alkaline phosphatase level in premature infants	Greer FR, Chen XR, McCormick A.	J Pediatr Gastroenterol Nutr. 1991 Aug;13(2):176-81.	Greer FR	J Pediatr Gastroenterol Nutr	1991	1/08/1991
1941407	Growth and metabolic responses in low-birth-weight infants fed human milk fortified with human milk protein or with a bovine milk protein preparation	Moro GE, Minoli I, Fulconis F, Clementi M, Räihä NC.	J Pediatr Gastroenterol Nutr. 1991 Aug;13(2):150-4. doi: 10.1097/00005176-199108000-00006.	Moro GE	J Pediatr Gastroenterol Nutr	1991	1/08/1991			10.1097/00005176-199108000-00006
1861940	Dietary nucleotide effects upon immune function in infants	Carver JD, Pimentel B, Cox WI, Barness LA.	Pediatrics. 1991 Aug;88(2):359-63.	Carver JD	Pediatrics	1991	1/08/1991
1765836	Calcium bioavailability from calcium fortified food products	Kohls K.	J Nutr Sci Vitaminol (Tokyo). 1991 Aug;37(4):319-28. doi: 10.3177/jnsv.37.319.	Kohls K	J Nutr Sci Vitaminol (Tokyo)	1991	1/08/1991			10.3177/jnsv.37.319
1844750	[Contribution of iron of bread to the Chilean diet]	Peña G, Pizarro F, Hertrampf E.	Rev Med Chil. 1991 Jul;119(7):753-7.	Peña G	Rev Med Chil	1991	1/07/1991
2019922	Iron status with different infant feeding regimens: relevance to screening and prevention of iron deficiency	Pizarro F, Yip R, Dallman PR, Olivares M, Hertrampf E, Walter T.	J Pediatr. 1991 May;118(5):687-92. doi: 10.1016/s0022-3476(05)80027-7.	Pizarro F	J Pediatr	1991	1/05/1991			10.1016/s0022-3476(05)80027-7
2042133	[Do Norwegian infants get too little iron in the diet?]	Baerug A, Kjaernes U.	Tidsskr Nor Laegeforen. 1991 Apr 20;111(10):1238-9.	Baerug A	Tidsskr Nor Laegeforen	1991	20/04/1991
1999786	Enterohepatic circulation of nonconjugated bilirubin in rats fed with human milk	Alonso EM, Whitington PF, Whitington SH, Rivard WA, Given G.	J Pediatr. 1991 Mar;118(3):425-30. doi: 10.1016/s0022-3476(05)82162-6.	Alonso EM	J Pediatr	1991	1/03/1991			10.1016/s0022-3476(05)82162-6
1903521	Origin of intact lactoferrin and its DNA-binding fragments found in the urine of human milk-fed preterm infants. Evaluation by stable isotopic enrichment	Hutchens TW, Henry JF, Yip TT, Hachey DL, Schanler RJ, Motil KJ, Garza C.	Pediatr Res. 1991 Mar;29(3):243-50. doi: 10.1203/00006450-199103000-00005.	Hutchens TW	Pediatr Res	1991	1/03/1991			10.1203/00006450-199103000-00005
1844169	[A new milk formula: iron bioavailability and effect on prevention of iron deficiency in infants]	Hertrampf E, Pizarro F, Pereyra A, Vega V.	Rev Chil Pediatr. 1991 Mar-Apr;62(2):94-8.	Hertrampf E	Rev Chil Pediatr	1991	1/03/1991
1645995	Ferrous fumarate fortification of a chocolate drink powder	Hurrell RF, Reddy MB, Dassenko SA, Cook JD.	Br J Nutr. 1991 Mar;65(2):271-83. doi: 10.1079/bjn19910086.	Hurrell RF	Br J Nutr	1991	1/03/1991			10.1079/bjn19910086
2035305	Iron availability from an infant formula supplemented with bovine lactoferrin	Schulz-Lell G, Dörner K, Oldigs HD, Sievers E, Schaub J.	Acta Paediatr Scand. 1991 Feb;80(2):155-8. doi: 10.1111/j.1651-2227.1991.tb11826.x.	Schulz-Lell G	Acta Paediatr Scand	1991	1/02/1991			10.1111/j.1651-2227.1991.tb11826.x
2056658	[Protein utilization by premature infants with a birth weight less than 1,500 g during nutrition with MANASAN or breast milk protein]	Boehm G, Vogel J, Müller DM, Noack U.	Kinderarztl Prax. 1991 Jan-Feb;59(1-2):26-30.	Boehm G	Kinderarztl Prax	1991	1/01/1991
