## Supplementary material for "Cross-LLM AI platform meta-research: Non-inferiority of bovine milk-based fortifiers to human milk-based fortifiers": TableS1_3371 papers details.csv (part 2 of 2)

Table S1. Detailed information of the 3371 PubMed-indexed papers included in analysis.
1957632	Can maternal dietary supplements help in preventing infant malnutrition?	Prentice AM.	Acta Paediatr Scand Suppl. 1991;374:67-77. doi: 10.1111/j.1651-2227.1991.tb12009.x.	Prentice AM	Acta Paediatr Scand Suppl	1991	1/01/1991			10.1111/j.1651-2227.1991.tb12009.x
1957626	Nutritional anemias	Haschke F, Javaid N.	Acta Paediatr Scand Suppl. 1991;374:38-44. doi: 10.1111/j.1651-2227.1991.tb12005.x.	Haschke F	Acta Paediatr Scand Suppl	1991	1/01/1991			10.1111/j.1651-2227.1991.tb12005.x
1957618	Interactions between infections, malnutrition and iron nutritional status in Pakistani infants. A longitudinal study	Javaid N, Haschke F, Pietschnig B, Schuster E, Huemer C, Shebaz A, Ganesh P, Steffan I, Hurrel R, Secretin MC.	Acta Paediatr Scand Suppl. 1991;374:141-50. doi: 10.1111/j.1651-2227.1991.tb12017.x.	Javaid N	Acta Paediatr Scand Suppl	1991	1/01/1991			10.1111/j.1651-2227.1991.tb12017.x
1897405	Effect of food processing and preparation on mineral utilization	Johnson PE.	Adv Exp Med Biol. 1991;289:483-98. doi: 10.1007/978-1-4899-2626-5_32.	Johnson PE	Adv Exp Med Biol	1991	1/01/1991			10.1007/978-1-4899-2626-5_32
1824542	Influence of casein feeding to very-low-birth weight infants on the plasma amino acid concentrations and the renal amino acid excretion	Noack J, Boehm G.	Biomed Biochim Acta. 1991;50(12):1241-9.	Noack J	Biomed Biochim Acta	1991	1/01/1991
1809029	The effect of human milk, protein-fortified human milk and formula on immunologic factors of newborn infants	Kokinopoulos D, Photopoulos S, Varvarigou N, Kafegidakis L, Xanthou M.	Adv Exp Med Biol. 1991;310:77-85. doi: 10.1007/978-1-4615-3838-7_8.	Kokinopoulos D	Adv Exp Med Biol	1991	1/01/1991			10.1007/978-1-4615-3838-7_8
1714697	Iron fortification of infant milk formula: the effect on iron status and immune function	Power HM, Heese HD, Beatty DW, Hughes J, Dempster WS.	Ann Trop Paediatr. 1991;11(1):57-66. doi: 10.1080/02724936.1991.11747479.	Power HM	Ann Trop Paediatr	1991	1/01/1991			10.1080/02724936.1991.11747479
2251029	Amino acid concentrations in plasma and urine in very low birth weight infants fed protein-unenriched or human milk protein-enriched human milk	Polberger SK, Axelsson IE, Räihä NC.	Pediatrics. 1990 Dec;86(6):909-15.	Polberger SK	Pediatrics	1990	1/12/1990
2152664	[Iron-deficiency anemia in the nursing infant: its elimination with iron-fortified milk]	Hertrampf E, Olivares M, Walter T, Pizarro F, Heresi G, Llaguno S, Vega V, Cayazzo M, Chadud P.	Rev Med Chil. 1990 Dec;118(12):1330-7.	Hertrampf E	Rev Med Chil	1990	1/12/1990
2085103	Amino acid levels in the critically ill preterm infant given mother's milk fortified with protein from human or cow's milk	Hagelberg S, Lindblad BS, Persson B.	Acta Paediatr Scand. 1990 Dec;79(12):1163-74. doi: 10.1111/j.1651-2227.1990.tb11405.x.	Hagelberg S	Acta Paediatr Scand	1990	1/12/1990			10.1111/j.1651-2227.1990.tb11405.x
2267917	The relationship between rooming-in/not rooming-in and breast-feeding variables	Yamauchi Y, Yamanouchi I.	Acta Paediatr Scand. 1990 Nov;79(11):1017-22. doi: 10.1111/j.1651-2227.1990.tb11377.x.	Yamauchi Y	Acta Paediatr Scand	1990	1/11/1990			10.1111/j.1651-2227.1990.tb11377.x
2393012	Prevalence of iron deficiency in children aged 9-24 mo from a large urban area of Argentina	Calvo EB, Gnazzo N.	Am J Clin Nutr. 1990 Sep;52(3):534-40. doi: 10.1093/ajcn/52.3.534.	Calvo EB	Am J Clin Nutr	1990	1/09/1990			10.1093/ajcn/52.3.534
2214590	Protein supplementation of human milk for the nutrition of VLBW-infants: human milk protein vs. meat protein hydrolysate	Boehm G, Senger H, Friedrich M, Müller DM, Beyreiss K.	Klin Padiatr. 1990 Sep-Oct;202(5):316-20. doi: 10.1055/s-2007-1025538.	Boehm G	Klin Padiatr	1990	1/09/1990			10.1055/s-2007-1025538
2380853	Food and nutrient intake of 6- to 12-month-old infants fed formula or cow milk: a summary of four national surveys	Ernst JA, Brady MS, Rickard KA.	J Pediatr. 1990 Aug;117(2 Pt 2):S86-100. doi: 10.1016/s0022-3476(05)80005-8.	Ernst JA	J Pediatr	1990	1/08/1990			10.1016/s0022-3476(05)80005-8
2380850	Milks and formulas for older infants	Ziegler EE.	J Pediatr. 1990 Aug;117(2 Pt 2):S76-9. doi: 10.1016/s0022-3476(05)80002-2.	Ziegler EE	J Pediatr	1990	1/08/1990			10.1016/s0022-3476(05)80002-2
2380844	Impact of the Special Supplemental Food Program on infants	Batten S, Hirschman J, Thomas D.	J Pediatr. 1990 Aug;117(2 Pt 2):S101-9. doi: 10.1016/s0022-3476(05)80006-x.	Batten S	J Pediatr	1990	1/08/1990			10.1016/s0022-3476(05)80006-x
2226559	Biochemical evidence for the need of long-term mineral supplementation in an extremely low birth weight infant fed own mother's milk exclusively during the first 6 months of life	Raupp P, von Kries R, Schmiedlau D, Manz F.	Eur J Pediatr. 1990 Aug;149(11):806-8. doi: 10.1007/BF01957288.	Raupp P	Eur J Pediatr	1990	1/08/1990			10.1007/BF01957288
2199648	Mineral and vitamin D adequacy in infants fed human milk or formula between 6 and 12 months of age	Hillman LS.	J Pediatr. 1990 Aug;117(2 Pt 2):S134-42. doi: 10.1016/s0022-3476(05)80011-3.	Hillman LS	J Pediatr	1990	1/08/1990			10.1016/s0022-3476(05)80011-3
2199647	Infant nutrient supplementation	Curtis DM.	J Pediatr. 1990 Aug;117(2 Pt 2):S110-8. doi: 10.1016/s0022-3476(05)80007-1.	Curtis DM	J Pediatr	1990	1/08/1990			10.1016/s0022-3476(05)80007-1
2358978	Impact on iron status of introducing cow's milk in the second six months of life	Penrod JC, Anderson K, Acosta PB.	J Pediatr Gastroenterol Nutr. 1990 May;10(4):462-7. doi: 10.1097/00005176-199005000-00008.	Penrod JC	J Pediatr Gastroenterol Nutr	1990	1/05/1990			10.1097/00005176-199005000-00008
2333841	Pyridoxine supplementation of lactating mothers: relation to maternal nutrition status and vitamin B-6 concentrations in milk	Chang SJ, Kirksey A.	Am J Clin Nutr. 1990 May;51(5):826-31. doi: 10.1093/ajcn/51.5.826.	Chang SJ	Am J Clin Nutr	1990	1/05/1990			10.1093/ajcn/51.5.826
2320391	Molecular forms of lactoferrin in stool and urine from infants fed human milk	Goldman AS, Garza C, Schanler RJ, Goldblum RM.	Pediatr Res. 1990 Mar;27(3):252-5. doi: 10.1203/00006450-199003000-00009.	Goldman AS	Pediatr Res	1990	1/03/1990			10.1203/00006450-199003000-00009
2321486	Effects of varying energy intakes on nitrogen retention and growth in very low birthweight infants fed fortified human milk	Boehm G, Melichar V, Senger H, Müller D, Räihä NC.	Acta Paediatr Scand. 1990 Feb;79(2):228-9. doi: 10.1111/j.1651-2227.1990.tb11444.x.	Boehm G	Acta Paediatr Scand	1990	1/02/1990			10.1111/j.1651-2227.1990.tb11444.x
2402998	Progress in the prevention of iron deficiency in infants	Dallman PR.	Acta Paediatr Scand Suppl. 1990;365:28-37. doi: 10.1111/j.1651-2227.1990.tb11581.x.	Dallman PR	Acta Paediatr Scand Suppl	1990	1/01/1990			10.1111/j.1651-2227.1990.tb11581.x
2345734	The nutritive value of new and traditional sorghum and millet foods from Sudan	Badi S, Pedersen B, Monowar L, Eggum BO.	Plant Foods Hum Nutr. 1990 Jan;40(1):5-19. doi: 10.1007/BF02193775.	Badi S	Plant Foods Hum Nutr	1990	1/01/1990			10.1007/BF02193775
2296934	Effects of different calcium sources on iron absorption in postmenopausal women	Deehr MS, Dallal GE, Smith KT, Taulbee JD, Dawson-Hughes B.	Am J Clin Nutr. 1990 Jan;51(1):95-9. doi: 10.1093/ajcn/51.1.95.	Deehr MS	Am J Clin Nutr	1990	1/01/1990			10.1093/ajcn/51.1.95
2130224	[Winter serum levels of 25-hydroxy-vitamin D in Ushuaia and Buenos Aires]	Oliveri MB, Ladizesky M, Somoza J, Martínez L, Mautalen C.	Medicina (B Aires). 1990;50(4):310-4.	Oliveri MB	Medicina (B Aires)	1990	1/01/1990
2107830	Feeding preterm infants with L-carnitine supplemented formula	Melegh B, Kerner J, Szücs L, Porpáczy Z.	Acta Paediatr Hung. 1990;30(1):27-41.	Melegh B	Acta Paediatr Hung	1990	1/01/1990
2617291	Survey of lead, cadmium, cobalt and nickel in infant formulas and evaporated milks and estimation of dietary intakes of the elements by infants 0-12 months old	Dabeka RW.	Sci Total Environ. 1989 Dec 15;89(3):279-89. doi: 10.1016/0048-9697(89)90267-2.	Dabeka RW	Sci Total Environ	1989	15/12/1989			10.1016/0048-9697(89)90267-2
2628746	[Preventing iron deficiency in breast-fed infants by suitable supplementary food. A prospective, controlled study]	Bergmann R, Bergler H, Moshoudis E, Bergmann E, Lachmann E, Bergmann KE.	Monatsschr Kinderheilkd. 1989 Dec;137(12):775-9.	Bergmann R	Monatsschr Kinderheilkd	1989	1/12/1989
2625483	Bioavailability of iron-milk-protein complexes and fortified cheddar cheese	Zhang D, Mahoney AW.	J Dairy Sci. 1989 Nov;72(11):2845-55. doi: 10.3168/jds.S0022-0302(89)79433-9.	Zhang D	J Dairy Sci	1989	1/11/1989			10.3168/jds.S0022-0302(89)79433-9
2600668	Effects of ergocalciferol supplementation on the concentration of vitamin D and its metabolites in human milk	Takeuchi A, Okano T, Tsugawa N, Tasaka Y, Kobayashi T, Kodama S, Matsuo T.	J Nutr. 1989 Nov;119(11):1639-46. doi: 10.1093/jn/119.11.1639.	Takeuchi A	J Nutr	1989	1/11/1989			10.1093/jn/119.11.1639
2816087	[Analytical methods for the determination of polychlorinated dibenzodioxins and dibenzofurans in human milk]	Fürst P, Fürst C, Meemken HA, Groebel W.	Z Lebensm Unters Forsch. 1989 Oct;189(4):338-45. doi: 10.1007/BF01683211.	Fürst P	Z Lebensm Unters Forsch	1989	1/10/1989			10.1007/BF01683211
2801590	Copper supplementation: failure to increase plasma copper and ceruloplasmin concentrations in healthy infants	Salmenperä L, Siimes MA, Näntö V, Perheentupa J.	Am J Clin Nutr. 1989 Oct;50(4):843-7. doi: 10.1093/ajcn/50.4.843.	Salmenperä L	Am J Clin Nutr	1989	1/10/1989			10.1093/ajcn/50.4.843
2797944	Zinc and copper nutritional studies in very low birth weight infants: comparison of stable isotopic extrinsic tag and chemical balance methods	Ehrenkranz RA, Gettner PA, Nelli CM, Sherwonit EA, Williams JE, Ting BT, Janghorbani M.	Pediatr Res. 1989 Oct;26(4):298-307. doi: 10.1203/00006450-198910000-00004.	Ehrenkranz RA	Pediatr Res	1989	1/10/1989			10.1203/00006450-198910000-00004
2596273	Metabolic differences between AGA-and SGA-infants of very low birthweight. III. Influence of postnatal age	Boehm G, Senger H, Müller D, Beyreiss K, Räihä NC.	Acta Paediatr Scand. 1989 Sep;78(5):677-81. doi: 10.1111/j.1651-2227.1989.tb11125.x.	Boehm G	Acta Paediatr Scand	1989	1/09/1989			10.1111/j.1651-2227.1989.tb11125.x
2490888	[Experiences with early weaning of calves in Central America]	Jarquín R.	Arch Latinoam Nutr. 1989 Sep;39(3):443-56.	Jarquín R	Arch Latinoam Nutr	1989	1/09/1989
2756913	Energy supplementation in the last trimester of pregnancy in East Java, Indonesia: effect on breast-milk output	van Steenbergen WM, Kusin JA, Kardjati S, de With C.	Am J Clin Nutr. 1989 Aug;50(2):274-9. doi: 10.1093/ajcn/50.2.274.	van Steenbergen WM	Am J Clin Nutr	1989	1/08/1989			10.1093/ajcn/50.2.274
2681647	Nutritional balance studies of VLBW infants fed their mothers' milk fortified with a liquid human milk fortifier	Raschko PK, Hiller JL, Benda GI, Buist NR, Wilcox K, Reynolds JW.	J Pediatr Gastroenterol Nutr. 1989 Aug;9(2):212-8. doi: 10.1097/00005176-198908000-00014.	Raschko PK	J Pediatr Gastroenterol Nutr	1989	1/08/1989			10.1097/00005176-198908000-00014
2741855	Manganese absorption from human milk, cow's milk, and infant formulas in humans	Davidsson L, Cederblad A, Lönnerdal B, Sandström B.	Am J Dis Child. 1989 Jul;143(7):823-7. doi: 10.1001/archpedi.1989.02150190073024.	Davidsson L	Am J Dis Child	1989	1/07/1989			10.1001/archpedi.1989.02150190073024
2740181	Relationship of milk intake and vitamin K supplementation to vitamin K status in newborns	Motohara K, Matsukane I, Endo F, Kiyota Y, Matsuda I.	Pediatrics. 1989 Jul;84(1):90-3.	Motohara K	Pediatrics	1989	1/07/1989
2758010	Longitudinal manganese and copper balances in young infants and preterm infants fed on breast-milk and adapted cow's milk formulas	Dörner K, Dziadzka S, Höhn A, Sievers E, Oldigs HD, Schulz-Lell G, Schaub J.	Br J Nutr. 1989 May;61(3):559-72. doi: 10.1079/bjn19890143.	Dörner K	Br J Nutr	1989	1/05/1989			10.1079/bjn19890143
2717266	Absorption of calcium and magnesium from fortified human milk by very low birth weight infants	Liu YM, Neal P, Ernst J, Weaver C, Rickard K, Smith DL, Lemons J.	Pediatr Res. 1989 May;25(5):496-502. doi: 10.1203/00006450-198905000-00015.	Liu YM	Pediatr Res	1989	1/05/1989			10.1203/00006450-198905000-00015
2498500	The effect of short-term refrigeration of milk and addition of breast milk fortifier on the delivery of lipids during tube feeding	Lavine M, Clark RM.	J Pediatr Gastroenterol Nutr. 1989 May;8(4):496-9. doi: 10.1097/00005176-198905000-00013.	Lavine M	J Pediatr Gastroenterol Nutr	1989	1/05/1989			10.1097/00005176-198905000-00013
2739240	[The effect of food supplements on the bioavailability of breast milk for premature infants--fecal fat and carbohydrate excretion]	Plath C, Greese R, Pfeiffer H, Thonig S, Tomczack H, Uhlemann M, Erben R, Gilberg E, Hüniken M.	Kinderarztl Prax. 1989 Apr;57(4):185-91.	Plath C	Kinderarztl Prax	1989	1/04/1989
2726319	Growth of very low birth weight infants on varying amounts of human milk protein	Polberger SK, Axelsson IA, Räihä NC.	Pediatr Res. 1989 Apr;25(4):414-9. doi: 10.1203/00006450-198904000-00022.	Polberger SK	Pediatr Res	1989	1/04/1989			10.1203/00006450-198904000-00022
2724400	Fortified high calorie human milk for optimal growth of low birth weight babies	Singhania RU, Bansal A, Sharma JN.	J Trop Pediatr. 1989 Apr;35(2):77-81. doi: 10.1093/tropej/35.2.77.	Singhania RU	J Trop Pediatr	1989	1/04/1989			10.1093/tropej/35.2.77
2662415	Human milk for preterm infants: nutritional and immune factors	Schanler RJ.	Semin Perinatol. 1989 Apr;13(2):69-77.	Schanler RJ	Semin Perinatol	1989	1/04/1989
2661216	Haemoglobin-fortified cereal: an alternative weaning food with high iron bioavailability	Calvo E, Hertrampf E, de Pablo S, Amar M, Stekel A.	Eur J Clin Nutr. 1989 Apr;43(4):237-43.	Calvo E	Eur J Clin Nutr	1989	1/04/1989
2929354	Vitamin D status of Hong Kong Chinese infants	Leung SS, Lui S, Swaminathan R.	Acta Paediatr Scand. 1989 Mar;78(2):303-6. doi: 10.1111/j.1651-2227.1989.tb11074.x.	Leung SS	Acta Paediatr Scand	1989	1/03/1989			10.1111/j.1651-2227.1989.tb11074.x
2704457	Optimal mineral intakes by very-low-birth-weight infants		Nutr Rev. 1989 Mar;47(3):73-5. doi: 10.1111/j.1753-4887.1989.tb02795.x.		Nutr Rev	1989	1/03/1989			10.1111/j.1753-4887.1989.tb02795.x
2919134	Human milk feeding enhances the urinary excretion of immunologic factors in low birth weight infants	Goldblum RM, Schanler RJ, Garza C, Goldman AS.	Pediatr Res. 1989 Feb;25(2):184-8. doi: 10.1203/00006450-198902000-00021.	Goldblum RM	Pediatr Res	1989	1/02/1989			10.1203/00006450-198902000-00021
2709252	Bone mineralization and mineral homeostasis in very low-birth-weight infants fed either human milk or fortified human milk	Pettifor JM, Rajah R, Venter A, Moodley GP, Opperman L, Cavaleros M, Ross FP.	J Pediatr Gastroenterol Nutr. 1989 Feb;8(2):217-24. doi: 10.1097/00005176-198902000-00016.	Pettifor JM	J Pediatr Gastroenterol Nutr	1989	1/02/1989			10.1097/00005176-198902000-00016
2911997	Vitamin E supplementation in very-low-birth-weight infants: long-term follow-up at two different levels of vitamin E supplementation	Rönnholm KA, Dostálová L, Siimes MA.	Am J Clin Nutr. 1989 Jan;49(1):121-6. doi: 10.1093/ajcn/49.1.121.	Rönnholm KA	Am J Clin Nutr	1989	1/01/1989			10.1093/ajcn/49.1.121
2910110	Better breast milk for preemies?	Wink DM.	Am J Nurs. 1989 Jan;89(1):48-9.	Wink DM	Am J Nurs	1989	1/01/1989
2784021	Growth and plasma amino acid concentrations in very low birthweight infants fed either human milk protein fortified human milk or a whey-predominant formula	Moro G, Fulconis F, Minoli I, Pohlandt F, Räihä N.	Acta Paediatr Scand. 1989 Jan;78(1):18-22. doi: 10.1111/j.1651-2227.1989.tb10880.x.	Moro G	Acta Paediatr Scand	1989	1/01/1989			10.1111/j.1651-2227.1989.tb10880.x
2769580	Attitudes of rural and urban elderly concerning supplement use	Betts NM, Rezek J.	J Nutr Elder. 1989;8(3-4):67-77. doi: 10.1300/J052v08n03_05.	Betts NM	J Nutr Elder	1989	1/01/1989			10.1300/J052v08n03_05
2759694	Is high protein milk beneficial for SGA-terms?	Awasthi S, Misra PK, Malik GK, Agarwal S, Saksena PN.	Indian Pediatr. 1989 Jan;26(1):45-51.	Awasthi S	Indian Pediatr	1989	1/01/1989
2709754	[Study of the activity of various systems of neurohumoral body regulation and ways of its correction in an arid area]	Davydova NA, Belakovskiĭ MS, Ushakov AS.	Kosm Biol Aviakosm Med. 1989 Jan-Feb;23(1):56-61.	Davydova NA	Kosm Biol Aviakosm Med	1989	1/01/1989
2499673	Nutrient balance studies in premature infants fed premature formula or fortified preterm human milk	Ehrenkranz RA, Gettner PA, Nelli CM.	J Pediatr Gastroenterol Nutr. 1989 Jan;8(1):58-67. doi: 10.1097/00005176-198901000-00012.	Ehrenkranz RA	J Pediatr Gastroenterol Nutr	1989	1/01/1989			10.1097/00005176-198901000-00012
2485591	Iron for the suckling	Aggett PJ, Barclay S, Whitley JE.	Acta Paediatr Scand Suppl. 1989;361:96-102. doi: 10.1111/apa.1989.78.s361.96.	Aggett PJ	Acta Paediatr Scand Suppl	1989	1/01/1989			10.1111/apa.1989.78.s361.96
2485580	Iron in food and its availability	Fairweather-Tait SJ.	Acta Paediatr Scand Suppl. 1989;361:12-20. doi: 10.1111/apa.1989.78.s361.12.	Fairweather-Tait SJ	Acta Paediatr Scand Suppl	1989	1/01/1989			10.1111/apa.1989.78.s361.12
2485578	Prevention of iron deficiency by milk fortification. The Chilean experience	Olivares M, Walter T, Hertrampf E, Pizarro F, Stekel A.	Acta Paediatr Scand Suppl. 1989;361:109-13. doi: 10.1111/apa.1989.78.s361.109.	Olivares M	Acta Paediatr Scand Suppl	1989	1/01/1989			10.1111/apa.1989.78.s361.109
2485577	The weanling: iron for all or one	Siimes MA, Salmenperä L.	Acta Paediatr Scand Suppl. 1989;361:103-8. doi: 10.1111/apa.1989.78.s361.103.	Siimes MA	Acta Paediatr Scand Suppl	1989	1/01/1989			10.1111/apa.1989.78.s361.103
3149130	Blood ammonium level in low birth weight infants in relation to arginine intake	Nakamura S, Kondo Y, Ogata T, Iribe K, Kudo Y, Ikeda T, Matsuda I.	Acta Paediatr Jpn. 1988 Dec;30(6):692-5. doi: 10.1111/j.1442-200x.1988.tb02555.x.	Nakamura S	Acta Paediatr Jpn	1988	1/12/1988			10.1111/j.1442-200x.1988.tb02555.x
3145401	Nutrition support and malnutrition in Nigeria	Ojofeitimi EO, Smith IF.	Nutr Clin Pract. 1988 Dec;3(6):242-5. doi: 10.1177/0115426588003006242.	Ojofeitimi EO	Nutr Clin Pract	1988	1/12/1988			10.1177/0115426588003006242
3189216	Vitamin A-fortified monosodium glutamate and health, growth, and survival of children: a controlled field trial	Muhilal, Permeisih D, Idjradinata YR, Muherdiyantiningsih, Karyadi D.	Am J Clin Nutr. 1988 Nov;48(5):1271-6. doi: 10.1093/ajcn/48.5.1271.	Muhilal	Am J Clin Nutr	1988	1/11/1988			10.1093/ajcn/48.5.1271
3189215	Vitamin A-fortified monosodium glutamate and vitamin A status: a controlled field trial	Muhilal, Murdiana A, Azis I, Saidin S, Jahari AB, Karyadi D.	Am J Clin Nutr. 1988 Nov;48(5):1265-70. doi: 10.1093/ajcn/48.5.1265.	Muhilal	Am J Clin Nutr	1988	1/11/1988			10.1093/ajcn/48.5.1265
3251528	Human milk-derived fortifiers	Munyakho D, Lwanga C.	J Hum Lact. 1988 Sep;4(3):101-2. doi: 10.1177/089033448800400302.	Munyakho D	J Hum Lact	1988	1/09/1988			10.1177/089033448800400302
3201970	Metabolic differences between AGA- and SGA-infants of very low birthweight. II. Relationship to protein intake	Boehm G, Senger H, Müller D, Beyreiss K, Räihä NC.	Acta Paediatr Scand. 1988 Sep;77(5):642-6. doi: 10.1111/j.1651-2227.1988.tb10723.x.	Boehm G	Acta Paediatr Scand	1988	1/09/1988			10.1111/j.1651-2227.1988.tb10723.x
3208672	Traditional Chinese infant supplementary medical foods given by mothers in Hong Kong	Sung RY, Lui S, Lo L, Leung SS, Davies DP.	Early Hum Dev. 1988 Aug-Sep;17(2-3):157-63.	Sung RY	Early Hum Dev	1988	1/08/1988
2851014	Rapid determination of vitamin D in fortified skim milk	O'Keefe SF, Murphy PA.	J Chromatogr. 1988 Jul 8;445(1):305-9. doi: 10.1016/s0021-9673(01)84539-8.	O'Keefe SF	J Chromatogr	1988	8/07/1988			10.1016/s0021-9673(01)84539-8
3392643	Mineral balance studies in very low birth weight infants fed human milk	Schanler RJ, Abrams SA, Garza C.	J Pediatr. 1988 Jul;113(1 Pt 2):230-8. doi: 10.1016/s0022-3476(88)80617-6.	Schanler RJ	J Pediatr	1988	1/07/1988			10.1016/s0022-3476(88)80617-6
3392641	Effect of mineral supplementation of human milk on bone mineral content and trace element metabolism	Venkataraman PS, Blick KE.	J Pediatr. 1988 Jul;113(1 Pt 2):220-4. doi: 10.1016/s0022-3476(88)80615-2.	Venkataraman PS	J Pediatr	1988	1/07/1988			10.1016/s0022-3476(88)80615-2
3385539	Bioavailability of calcium and phosphorus in human milk fortifiers and formula for very low birth weight infants	Schanler RJ, Abrams SA, Garza C.	J Pediatr. 1988 Jul;113(1 Pt 1):95-100. doi: 10.1016/s0022-3476(88)80541-9.	Schanler RJ	J Pediatr	1988	1/07/1988			10.1016/s0022-3476(88)80541-9
3144009	Studies concerning the ergogenic value of protein supply and 1-carnitine in elite junior cyclists	Drăgan GI, Wagner W, Ploeşteanu E.	Physiologie. 1988 Jul-Sep;25(3):129-32.	Drăgan GI	Physiologie	1988	1/07/1988
3373407	Improved bone mineralization and growth in premature infants fed fortified own mother's milk	Greer FR, McCormick A.	J Pediatr. 1988 Jun;112(6):961-9. doi: 10.1016/s0022-3476(88)80227-0.	Greer FR	J Pediatr	1988	1/06/1988			10.1016/s0022-3476(88)80227-0
3373406	Bone mineralization in former very low birth weight infants fed either human milk or commercial formula	Abrams SA, Schanler RJ, Garza C.	J Pediatr. 1988 Jun;112(6):956-60. doi: 10.1016/s0022-3476(88)80226-9.	Abrams SA	J Pediatr	1988	1/06/1988			10.1016/s0022-3476(88)80226-9
3373387	Whole cow milk versus iron-fortified formula	Chessare JB.	J Pediatr. 1988 Jun;112(6):1049-50. doi: 10.1016/s0022-3476(88)80251-8.	Chessare JB	J Pediatr	1988	1/06/1988			10.1016/s0022-3476(88)80251-8
3154069	[Development on a rice-based food product, for children]	Segura E, Mahecha G, Moreno BE, Rodríguez GS.	Arch Latinoam Nutr. 1988 Jun;38(2):278-87.	Segura E	Arch Latinoam Nutr	1988	1/06/1988
2896973	Human milk fortification	Raupp P, von Kries R, Schmidt E, Manz F, Tönz O.	Lancet. 1988 May 21;1(8595):1160-1. doi: 10.1016/s0140-6736(88)91969-1.	Raupp P	Lancet	1988	21/05/1988			10.1016/s0140-6736(88)91969-1
3385556	Changes of plasma free amino acids and renal clearances of carnitines in premature infants during L-carnitine-supplemented human milk feeding	Melegh B, Szücs L, Kerner J, Sándor A.	J Pediatr Gastroenterol Nutr. 1988 May-Jun;7(3):424-9. doi: 10.1097/00005176-198805000-00019.	Melegh B	J Pediatr Gastroenterol Nutr	1988	1/05/1988			10.1097/00005176-198805000-00019
30978853	Heat Stability of the Bile Salt-Stimulated Lipase in Human Milk Fortified with Sodium Taurocholate (1)	Pan HL, Dill CW, Alford ES, Dill SL, Bailey CA, Richter RL, Garza C.	J Food Prot. 1988 Apr;51(4):310-313. doi: 10.4315/0362-028X-51.4.310.	Pan HL	J Food Prot	1988	14/04/2019			10.4315/0362-028X-51.4.310
3348189	Human milk supplementation. Delivery of energy, calcium, phosphorus, magnesium, copper, and zinc	Bhatia J, Rassin DK.	Am J Dis Child. 1988 Apr;142(4):445-7. doi: 10.1001/archpedi.1988.02150040099028.	Bhatia J	Am J Dis Child	1988	1/04/1988			10.1001/archpedi.1988.02150040099028
3292250	Development of the nervous and cardiovascular systems in low-birth-weight infants fed a taurine-supplemented formula	Michalk DV, Ringeisen R, Tittor F, Lauffer H, Deeg KH, Böhles HJ.	Eur J Pediatr. 1988 Apr;147(3):296-9. doi: 10.1007/BF00442699.	Michalk DV	Eur J Pediatr	1988	1/04/1988			10.1007/BF00442699
3217728	[Health status of children of the municipality of São Paulo, SP (Brazil), 1984-1985. VIII--Coverage and impact of food supplementation]	Monteiro CA, Meyer M.	Rev Saude Publica. 1988 Apr;22(2):132-9. doi: 10.1590/s0034-89101988000200009.	Monteiro CA	Rev Saude Publica	1988	1/04/1988			10.1590/s0034-89101988000200009
2894553	Breast not necessarily best		Lancet. 1988 Mar 19;1(8586):624-6.		Lancet	1988	19/03/1988
3346787	Improved mineral balance in very low birth weight infants fed fortified human milk	Schanler RJ, Garza C.	J Pediatr. 1988 Mar;112(3):452-6. doi: 10.1016/s0022-3476(88)80335-4.	Schanler RJ	J Pediatr	1988	1/03/1988			10.1016/s0022-3476(88)80335-4
3279745	Effect of a milk-based food supplement on maternal nutritional status and fetal growth in underweight Chilean women	Mardones-Santander F, Rosso P, Stekel A, Ahumada E, Llaguno S, Pizarro F, Salinas J, Vial I, Walter T.	Am J Clin Nutr. 1988 Mar;47(3):413-9. doi: 10.1093/ajcn/47.3.413.	Mardones-Santander F	Am J Clin Nutr	1988	1/03/1988			10.1093/ajcn/47.3.413
3126285	Adherence of medium-chain fatty acids to feeding tubes during gavage feeding of human milk fortified with medium-chain triglycerides	Mehta NR, Hamosh M, Bitman J, Wood DL.	J Pediatr. 1988 Mar;112(3):474-6. doi: 10.1016/s0022-3476(88)80341-x.	Mehta NR	J Pediatr	1988	1/03/1988			10.1016/s0022-3476(88)80341-x
3341258	Prevention of iron deficiency by milk fortification. II. A field trial with a full-fat acidified milk	Stekel A, Olivares M, Cayazzo M, Chadud P, Llaguno S, Pizarro F.	Am J Clin Nutr. 1988 Feb;47(2):265-9. doi: 10.1093/ajcn/47.2.265.	Stekel A	Am J Clin Nutr	1988	1/02/1988			10.1093/ajcn/47.2.265
3339507	Zinc balance in premature infants given the minimal dietary zinc requirement	Higashi A, Ikeda T, Iribe K, Matsuda I.	J Pediatr. 1988 Feb;112(2):262-6. doi: 10.1016/s0022-3476(88)80067-2.	Higashi A	J Pediatr	1988	1/02/1988			10.1016/s0022-3476(88)80067-2
3122554	Reduced intolerance symptoms from lactose consumed during a meal	Martini MC, Savaiano DA.	Am J Clin Nutr. 1988 Jan;47(1):57-60. doi: 10.1093/ajcn/47.1.57.	Martini MC	Am J Clin Nutr	1988	1/01/1988			10.1093/ajcn/47.1.57
3064818	Evidence for functional immaturity of the ornithine-urea cycle in very-low-birth-weight infants	Boehm G, Müller DM, Beyreiss K, Räihä NC.	Biol Neonate. 1988;54(3):121-5. doi: 10.1159/000242842.	Boehm G	Biol Neonate	1988	1/01/1988			10.1159/000242842
3681544	Consequences of starting whole cow milk at 6 months of age	Tunnessen WW Jr, Oski FA.	J Pediatr. 1987 Dec;111(6 Pt 1):813-6. doi: 10.1016/s0022-3476(87)80193-2.	Tunnessen WW Jr	J Pediatr	1987	1/12/1987			10.1016/s0022-3476(87)80193-2
3124946	Calcium absorption from a new calcium delivery system (CCM)	Smith KT, Heaney RP, Flora L, Hinders SM.	Calcif Tissue Int. 1987 Dec;41(6):351-2. doi: 10.1007/BF02556676.	Smith KT	Calcif Tissue Int	1987	1/12/1987			10.1007/BF02556676
3665030	Alkaline phosphatase isoenzymes in the plasma of preterm and term infants: serial measurements and clinical correlations	Crofton PM, Hume R.	Clin Chem. 1987 Oct;33(10):1783-7.	Crofton PM	Clin Chem	1987	1/10/1987
3426017	[Supplementation of maternal milk with calcium and phosphorus for the feeding of premature neonates weighing 1500 g or less. How long should it be continued?]	Martín Vargas L, Román L, Castro C, Centeno C, Vallo A.	An Esp Pediatr. 1987 Oct;27(4):253-5.	Martín Vargas L	An Esp Pediatr	1987	1/10/1987
3625417	Bone mineralization in preterm infants fed human milk with and without mineral supplementation	Gross SJ.	J Pediatr. 1987 Sep;111(3):450-8. doi: 10.1016/s0022-3476(87)80478-x.	Gross SJ	J Pediatr	1987	1/09/1987			10.1016/s0022-3476(87)80478-x
3506400	[Serum levels and urinary excretion of magnesium in pregnancy. Effect of milk intake]	Salinas M, Martínez ME, Catalán P, Sánchez Casas E, Herrero E, Navarro P.	Arch Latinoam Nutr. 1987 Sep;37(3):444-53.	Salinas M	Arch Latinoam Nutr	1987	1/09/1987
3428965	Utilization of calcium from cereal-legume-potato diets supplemented with milk	Kochhar A, Hira CK, Bajaj S.	Indian J Med Res. 1987 Sep;86:315-20.	Kochhar A	Indian J Med Res	1987	1/09/1987
2886775	Evidence for protection by breast-feeding against infant deaths from infectious diseases in Brazil	Victora CG, Smith PG, Vaughan JP, Nobre LC, Lombardi C, Teixeira AM, Fuchs SM, Moreira LB, Gigante LP, Barros FC.	Lancet. 1987 Aug 8;2(8554):319-22. doi: 10.1016/s0140-6736(87)90902-0.	Victora CG	Lancet	1987	8/08/1987			10.1016/s0140-6736(87)90902-0
3430266	Effects of dietary nucleotides on the fatty acid composition of erythrocyte membrane lipids in term infants	DeLucchi C, Pita ML, Faus MJ, Molina JA, Uauy R, Gil A.	J Pediatr Gastroenterol Nutr. 1987 Jul-Aug;6(4):568-74. doi: 10.1097/00005176-198707000-00014.	DeLucchi C	J Pediatr Gastroenterol Nutr	1987	1/07/1987			10.1097/00005176-198707000-00014
3300256	Reflections on infant feeding in the 1970s and 1980s	Fomon SJ.	Am J Clin Nutr. 1987 Jul;46(1 Suppl):171-82. doi: 10.1093/ajcn/46.1.171.	Fomon SJ	Am J Clin Nutr	1987	1/07/1987			10.1093/ajcn/46.1.171
3630039	[Medical observations in feeding rations consisting of food concentrates]	Tsyganov EP, Agureev AN, Dupik VS, Kolchin EV, Borodulina II.	Vopr Pitan. 1987 May-Jun;(3):33-5.	Tsyganov EP	Vopr Pitan	1987	1/05/1987
3578162	Growth and phosphorus metabolism in premature infants fed human milk, fortified human milk, or special premature formula. Use of serum procollagen as a marker of growth	Carey DE, Rowe JC, Goetz CA, Horak E, Clark RM, Goldberg B.	Am J Dis Child. 1987 May;141(5):511-5. doi: 10.1001/archpedi.1987.04460050053029.	Carey DE	Am J Dis Child	1987	1/05/1987			10.1001/archpedi.1987.04460050053029
3454456	[Iron nutrition and breast feeding in Chilean infants]	Hertrampf E, Dinamarca M, Llaguno TM, Stekel A.	Rev Chil Pediatr. 1987 May-Jun;58(3):193-7.	Hertrampf E	Rev Chil Pediatr	1987	1/05/1987
3559809	Achievement of in utero retention of calcium and phosphorus accompanied by high calcium excretion in very low birth weight infants fed a fortified formula	Rowe JC, Goetz CA, Carey DE, Horak E.	J Pediatr. 1987 Apr;110(4):581-5. doi: 10.1016/s0022-3476(87)80557-7.	Rowe JC	J Pediatr	1987	1/04/1987			10.1016/s0022-3476(87)80557-7
3569347	Fat absorption in preterm infants fed a taurine-enriched formula	Bijleveld CM, Vonk RJ, Okken A, Fernandes J.	Eur J Pediatr. 1987 Mar;146(2):128-30. doi: 10.1007/BF02343216.	Bijleveld CM	Eur J Pediatr	1987	1/03/1987			10.1007/BF02343216
3494228	Plasma amino acid differences in very low birth weight infants fed either human milk or whey-dominant cow milk formula	Schanler RJ, Garza C.	Pediatr Res. 1987 Mar;21(3):301-5. doi: 10.1203/00006450-198703000-00021.	Schanler RJ	Pediatr Res	1987	1/03/1987			10.1203/00006450-198703000-00021
2880171	Calcium supplements: does the milkman know best?		Lancet. 1987 Feb 14;1(8529):370. doi: 10.1016/s0140-6736(87)91737-5.		Lancet	1987	14/02/1987			10.1016/s0140-6736(87)91737-5
3812347	Determination of iron in stools as a method to monitor consumption of iron-fortified products in infants	Pizarro F, Amar M, Stekel A.	Am J Clin Nutr. 1987 Feb;45(2):484-7. doi: 10.1093/ajcn/45.2.484.	Pizarro F	Am J Clin Nutr	1987	1/02/1987			10.1093/ajcn/45.2.484
3799503	Formula feeding results in lower selenium status than breast-feeding or selenium supplemented formula feeding: a longitudinal study	Kumpulainen J, Salmenperä L, Siimes MA, Koivistoinen P, Lehto J, Perheentupa J.	Am J Clin Nutr. 1987 Jan;45(1):49-53. doi: 10.1093/ajcn/45.1.49.	Kumpulainen J	Am J Clin Nutr	1987	1/01/1987			10.1093/ajcn/45.1.49
3580423	Effects of oral L-carnitine supplementation in low-birth-weight premature infants maintained on human milk	Melegh B, Kerner J, Sándor A, Vincellér M, Kispál G.	Biol Neonate. 1987;51(4):185-93. doi: 10.1159/000242650.	Melegh B	Biol Neonate	1987	1/01/1987			10.1159/000242650
3570862	Effect of vitamin A supplementation on plasma and breast milk vitamin A levels in poorly nourished Gambian women	Villard L, Bates CJ.	Hum Nutr Clin Nutr. 1987 Jan;41(1):47-58.	Villard L	Hum Nutr Clin Nutr	1987	1/01/1987
3443927	Human milk fortifiers	Thompson M, McClead RE.	J Pediatr Perinat Nutr. 1987 Fall-Winter;1(2):65-74.	Thompson M	J Pediatr Perinat Nutr	1987	1/01/1987
3821746	[Nutrition of small premature infants with FM85: energy, protein and mineral-supplemented breast milk]	Tönz O, Schubiger G.	Monatsschr Kinderheilkd. 1986 Dec;134(12):885-7.	Tönz O	Monatsschr Kinderheilkd	1986	1/12/1986
3435215	[Prevention of iron deficiency in infants by fortified milk. Field study of a low-fat milk]	Stekel A, Olivares M, Pizarro F, Chadud P, Cayazzo M, López I, Amar M.	Arch Latinoam Nutr. 1986 Dec;36(4):654-61.	Stekel A	Arch Latinoam Nutr	1986	1/12/1986
3825015	[Value of the alimentary factor in the prevention of iron deficiency conditions in young children]	Fateeva EM, Miterev IuG, Zamchiĭ AA, Sorvacheva TN, Kasperskaia ZA.	Vopr Pitan. 1986 Nov-Dec;(6):30-3.	Fateeva EM	Vopr Pitan	1986	1/11/1986
3763274	Bioavailability of iron in soy-based formula and its effect on iron nutriture in infancy	Hertrampf E, Cayazzo M, Pizarro F, Stekel A.	Pediatrics. 1986 Oct;78(4):640-5.	Hertrampf E	Pediatrics	1986	1/10/1986
3761089	Increased urinary excretion of inorganic sulfate in premature infants fed bovine milk protein	Greer FR, McCormick A, Loker J.	J Pediatr. 1986 Oct;109(4):692-7. doi: 10.1016/s0022-3476(86)80244-x.	Greer FR	J Pediatr	1986	1/10/1986			10.1016/s0022-3476(86)80244-x
3761107	Growth, biochemical status, and mineral metabolism in very-low-birth-weight infants receiving fortified preterm human milk	Modanlou HD, Lim MO, Hansen JW, Sickles V.	J Pediatr Gastroenterol Nutr. 1986 Sep-Oct;5(5):762-7. doi: 10.1097/00005176-198609000-00017.	Modanlou HD	J Pediatr Gastroenterol Nutr	1986	1/09/1986			10.1097/00005176-198609000-00017
3541377	[Possibility of fortifying milk nutrient mixtures for children with lactoglobulin against E. coli and Proteus]	Zlatnik EIu.	Vopr Pitan. 1986 Sep-Oct;(5):22-5.	Zlatnik EIu	Vopr Pitan	1986	1/09/1986
3737281	Enhanced fecal excretion of selected immune factors in very low birth weight infants fed fortified human milk	Schanler RJ, Goldblum RM, Garza C, Goldman AS.	Pediatr Res. 1986 Aug;20(8):711-5. doi: 10.1203/00006450-198608000-00002.	Schanler RJ	Pediatr Res	1986	1/08/1986			10.1203/00006450-198608000-00002
3798077	The prevention of vitamin D deficiency in the elderly	Dunnigan MG, Fraser SA, McIntosh WB, Moseley H, Sumner DJ.	Scott Med J. 1986 Jul;31(3):144-9.	Dunnigan MG	Scott Med J	1986	1/07/1986
3735015	Effects of calcium and phosphorus supplementation on calcium retention and fat absorption in preterm infants fed pooled human milk	Salle B, Senterre J, Putet G, Rigo J.	J Pediatr Gastroenterol Nutr. 1986 Jul-Aug;5(4):638-42. doi: 10.1097/00005176-198607000-00022.	Salle B	J Pediatr Gastroenterol Nutr	1986	1/07/1986			10.1097/00005176-198607000-00022
3717066	Absorption of fortification iron from milk formulas in infants	Stekel A, Olivares M, Pizarro F, Chadud P, Lopez I, Amar M.	Am J Clin Nutr. 1986 Jun;43(6):917-22. doi: 10.1093/ajcn/43.6.917.	Stekel A	Am J Clin Nutr	1986	1/06/1986			10.1093/ajcn/43.6.917
3739316	[A multicomponent additive intended for preparing infant milk mixtures enriched with essential and protective factors]	Sharmanov TSh, Fedotov PV, Elantsev AB.	Vopr Pitan. 1986 May-Jun;(3):59-62.	Sharmanov TSh	Vopr Pitan	1986	1/05/1986
3703632	Supplementation with human milk protein improves growth of small premature infants fed human milk	Rönnholm KA, Perheentupa J, Siimes MA.	Pediatrics. 1986 May;77(5):649-53.	Rönnholm KA	Pediatrics	1986	1/05/1986
3514046	Breast-feeding the premature infant	Lemons P, Stuart M, Lemons JA.	Clin Perinatol. 1986 Mar;13(1):111-22.	Lemons P	Clin Perinatol	1986	1/03/1986
3512812	Fatty acid balance studies in premature infants fed human milk or formula: effect of calcium supplementation	Chappell JE, Clandinin MT, Kearney-Volpe C, Reichman B, Swyer PW.	J Pediatr. 1986 Mar;108(3):439-47. doi: 10.1016/s0022-3476(86)80893-9.	Chappell JE	J Pediatr	1986	1/03/1986			10.1016/s0022-3476(86)80893-9
3774346	[Nitrogen and lipid balances in newborn infants with low birth weight fed lyophilized breast milk of various composition]	Melichar V, Miková M, Janovský M, Beyreiss K, Boehm J, Wolf H, Bürger U, Klen R.	Padiatr Padol. 1986;21(3):241-8.	Melichar V	Padiatr Padol	1986	1/01/1986
3771945	Nutrient intakes of older infants: effect of different milk feedings	Montalto MB, Benson JD.	J Am Coll Nutr. 1986;5(4):331-41. doi: 10.1080/07315724.1986.10720137.	Montalto MB	J Am Coll Nutr	1986	1/01/1986			10.1080/07315724.1986.10720137
3544578	[The problems of child nutrition]	Ladodo KS, Fateeva EM, Brents MIa.	Vestn Akad Med Nauk SSSR. 1986;(11):49-54.	Ladodo KS	Vestn Akad Med Nauk SSSR	1986	1/01/1986
3463117	Iron deficiency in the weanling: a nutritional problem on the way to resolution	Dallman PR.	Acta Paediatr Scand Suppl. 1986;323:59-67. doi: 10.1111/j.1651-2227.1986.tb10351.x.	Dallman PR	Acta Paediatr Scand Suppl	1986	1/01/1986			10.1111/j.1651-2227.1986.tb10351.x
3088711	[Test of Materna o milk supplemented with iron in the feeding of premature infants]	Hurgoiu V, Rub-Saidac A, Filipas V, Marcu A, Adam M.	Rev Pediatr Obstet Ginecol Pediatr. 1986 Jan-Mar;35(1):91-5.	Hurgoiu V	Rev Pediatr Obstet Ginecol Pediatr	1986	1/01/1986
4067751	Randomized study of sunshine exposure and serum 25-OHD in breast-fed infants in Beijing, China	Ho ML, Yen HC, Tsang RC, Specker BL, Chen XC, Nichols BL.	J Pediatr. 1985 Dec;107(6):928-31. doi: 10.1016/s0022-3476(85)80192-x.	Ho ML	J Pediatr	1985	1/12/1985			10.1016/s0022-3476(85)80192-x
4069049	Goat's milk and infant feeding	Coveney J, Darnton-Hill I.	Med J Aust. 1985 Nov 25;143(11):508-10. doi: 10.5694/j.1326-5377.1985.tb119913.x.	Coveney J	Med J Aust	1985	25/11/1985			10.5694/j.1326-5377.1985.tb119913.x
4086430	Liquid chromatographic determination of thiamine in infant formula products by using ultraviolet detection	Ayi BK, Yuhas DA, Moffett KS, Joyce DM, Deangelis NJ.	J Assoc Off Anal Chem. 1985 Nov-Dec;68(6):1087-92.	Ayi BK	J Assoc Off Anal Chem	1985	1/11/1985
4056979	Fortified mothers' milk for very low birth weight infants: results of macromineral balance studies	Schanler RJ, Garza C, Smith EO.	J Pediatr. 1985 Nov;107(5):767-74. doi: 10.1016/s0022-3476(85)80415-7.	Schanler RJ	J Pediatr	1985	1/11/1985			10.1016/s0022-3476(85)80415-7
4036886	Nutrient intakes of American infants and children fed cow's milk or infant formula	Martinez GA, Ryan AS, Malec DJ.	Am J Dis Child. 1985 Oct;139(10):1010-8. doi: 10.1001/archpedi.1985.02140120056027.	Martinez GA	Am J Dis Child	1985	1/10/1985			10.1001/archpedi.1985.02140120056027
3938044	[Deficiency of intestinal lactase in a Nahua population: alternatives for programs of nutritional intervention in the region]	Cifuentes E, Flores JJ, Limón NE.	Rev Invest Clin. 1985 Oct-Dec;37(4):311-5.	Cifuentes E	Rev Invest Clin	1985	1/10/1985
3937291	[Infant nutrition; current viewpoints]	Uitentuis J.	Tijdschr Kindergeneeskd. 1985 Oct;53 Suppl:1-48.	Uitentuis J	Tijdschr Kindergeneeskd	1985	1/10/1985
4077561	Feeding of very-low-birth-weight infants with breast-milk enriched by energy, nitrogen and minerals: FM85	Tönz O, Schubiger G.	Helv Paediatr Acta. 1985 Sep;40(4):235-47.	Tönz O	Helv Paediatr Acta	1985	1/09/1985
4032137	Fortified mothers' milk for very low birth weight infants: results of growth and nutrient balance studies	Schanler RJ, Garza C, Nichols BL.	J Pediatr. 1985 Sep;107(3):437-45. doi: 10.1016/s0022-3476(85)80531-x.	Schanler RJ	J Pediatr	1985	1/09/1985			10.1016/s0022-3476(85)80531-x
4022711	Protein-fortified milk in premature infants	Greer FR.	Pediatrics. 1985 Aug;76(2):330-1.	Greer FR	Pediatrics	1985	1/08/1985
4008834	Nutrient intake in the United States during the first 12 months of life	Martinez GA, Ryan AS.	J Am Diet Assoc. 1985 Jul;85(7):826-30.	Martinez GA	J Am Diet Assoc	1985	1/07/1985
3894015	Effect of iron on neonatal gut flora during the first three months of life	Mevissen-Verhage EA, Marcelis JH, Harmsen-Van Amerongen WC, de Vos NM, Verhoef J.	Eur J Clin Microbiol. 1985 Jun;4(3):273-8. doi: 10.1007/BF02013651.	Mevissen-Verhage EA	Eur J Clin Microbiol	1985	1/06/1985			10.1007/BF02013651
2984949	Infant formulas and gastrointestinal illness	Koopman JS, Turkish VJ, Monto AS.	Am J Public Health. 1985 May;75(5):477-80. doi: 10.2105/ajph.75.5.477.	Koopman JS	Am J Public Health	1985	1/05/1985	PMC1646279		10.2105/ajph.75.5.477
4019256	Footnotes to food tables: 1. Differences in nutrient intakes of dietitians as calculated from the DHSS food tables and the fourth edition of McCance and Widdowson's 'The composition of foods'	Black AE, Ravenscroft C, Paul AA.	Hum Nutr Appl Nutr. 1985 Feb;39(1):9-18.	Black AE	Hum Nutr Appl Nutr	1985	1/02/1985
3987676	Effect of iron on neonatal gut flora during the first week of life	Mevissen-Verhage EA, Marcelis JH, Harmsen-van Amerongen WC, de Vos NM, Berkel J, Verhoef J.	Eur J Clin Microbiol. 1985 Feb;4(1):14-8. doi: 10.1007/BF02148653.	Mevissen-Verhage EA	Eur J Clin Microbiol	1985	1/02/1985			10.1007/BF02148653
3982874	Absorption of calcium in premature infants as measured with a stable isotope 46Ca extrinsic tag	Ehrenkranz RA, Ackerman BA, Nelli CM, Janghorbani M.	Pediatr Res. 1985 Feb;19(2):178-84. doi: 10.1203/00006450-198502000-00006.	Ehrenkranz RA	Pediatr Res	1985	1/02/1985			10.1203/00006450-198502000-00006
3994298	Growth, zinc and copper nutritional status of male premature infants with different zinc intake	Haschke F, Singer P, Baumgartner D, Steffan I, Schilling R, Lothaller H.	Ann Nutr Metab. 1985;29(2):95-102. doi: 10.1159/000176966.	Haschke F	Ann Nutr Metab	1985	1/01/1985			10.1159/000176966
3926691	The role of ascorbic acid in the bioavailability of iron from infant foods	Stekel A, Olivares M, Pizarro F, Amar M, Chadud P, Cayazzo M, Llaguno S, Vega V, Hertrampf E.	Int J Vitam Nutr Res Suppl. 1985;27:167-75.	Stekel A	Int J Vitam Nutr Res Suppl	1985	1/01/1985
3884682	Effect of supplemental beta-carotene on incidence and responsiveness of ovarian cysts to hormone treatment	Marcek JM, Appell LH, Hoffman CC, Moredick PT, Swanson LV.	J Dairy Sci. 1985 Jan;68(1):71-7. doi: 10.3168/jds.S0022-0302(85)80799-2.	Marcek JM	J Dairy Sci	1985	1/01/1985			10.3168/jds.S0022-0302(85)80799-2
3841285	Nutrition of newborns small for gestational age with human milk lyophilisate enriched human milk during the first week of life	Boehm G, Melichar V, Lorenz I, Müller D, Beyreiss K.	Acta Paediatr Hung. 1985;26(3):261-9.	Boehm G	Acta Paediatr Hung	1985	1/01/1985
3839705	Use of D-xylose to detect ingestion of a powdered milk food supplement by family members other than the children 0-2 years of age for whom it was intended	Ferriani MG, Vinha VH, Dutra de Oliveira JE.	Bull Pan Am Health Organ. 1985;19(1):69-81.	Ferriani MG	Bull Pan Am Health Organ	1985	1/01/1985
3836321	The effect of the WIC program on nutrient intake of infants, 1984	Ryan AS, Martinez GA, Malec DJ.	Med Anthropol. 1985 Spring;9(2):153-72. doi: 10.1080/01459740.1985.9965927.	Ryan AS	Med Anthropol	1985	1/01/1985			10.1080/01459740.1985.9965927
6595575	Iodide excretion in a salt-restriction trial	Simpson FO, Thaler BI, Paulin JM, Phelan EL, Cooper GJ.	N Z Med J. 1984 Dec 26;97(770):890-3.	Simpson FO	N Z Med J	1984	26/12/1984
6545645	Protein digestibility of methionine supplemented common beans (Phaseolus vulgaris) in adult human subjects	Bressani R, Hernández E, Navarrete D, Braham JE.	Arch Latinoam Nutr. 1984 Dec;34(4):640-53.	Bressani R	Arch Latinoam Nutr	1984	1/12/1984
6537613	[Absorption of iron from milk enriched with ferrous sulfate for the prevention of anemia in pregnancy]	Grebe G, Foradori A, Lira P.	Rev Med Chil. 1984 Dec;112(12):1195-200.	Grebe G	Rev Med Chil	1984	1/12/1984
6530493	Progesterone responses to human chorionic gonadotropin in dairy cattle supplemented with beta-carotene	Bindas EM, Gwazdauskas FC, McGilliard ML, Polan CE.	J Dairy Sci. 1984 Dec;67(12):2978-85. doi: 10.3168/jds.S0022-0302(84)81663-X.	Bindas EM	J Dairy Sci	1984	1/12/1984			10.3168/jds.S0022-0302(84)81663-X
6387613	Human milk protein and medium-chain triglyceride oil supplementation of human milk: plasma amino acids in very low-birth-weight infants	Rönnholm KA, Simell O, Siimes MA.	Pediatrics. 1984 Nov;74(5):792-9.	Rönnholm KA	Pediatrics	1984	1/11/1984
6548259	Zinc supplementation in lactating women: evidence for mammary control of zinc secretion	Moore ME, Moran JR, Greene HL.	J Pediatr. 1984 Oct;105(4):600-2. doi: 10.1016/s0022-3476(84)80430-8.	Moore ME	J Pediatr	1984	1/10/1984			10.1016/s0022-3476(84)80430-8
6508253	[Lysozyme in the feeding of premature infants with mixed pathology]	Bol'shakova AM, Shcherbakova EG, Ivanova SD, Medvedeva MM, Zhuravleva TP.	Antibiotiki. 1984 Oct;29(10):784-90.	Bol'shakova AM	Antibiotiki	1984	1/10/1984
6486098	Diet, nutrition intake, and metabolism in populations at high and low risk for colon cancer. Nutrient intake	Calkins BM, Whittaker DJ, Nair PP, Rider AA, Turjman N.	Am J Clin Nutr. 1984 Oct;40(4 Suppl):896-905.	Calkins BM	Am J Clin Nutr	1984	1/10/1984
6544057	[Obtaining protein fractions from commercial sesame cakes (Sesamum indicum)]	Guerra MJ, Jaffe WG, Sangronis E.	Arch Latinoam Nutr. 1984 Sep;34(3):477-87.	Guerra MJ	Arch Latinoam Nutr	1984	1/09/1984
6741855	Determination with stable isotopes of the dietary bioavailability of zinc in premature infants	Ehrenkranz RA, Ackerman BA, Nelli CM, Janghorbani M.	Am J Clin Nutr. 1984 Jul;40(1):72-81. doi: 10.1093/ajcn/40.1.72.	Ehrenkranz RA	Am J Clin Nutr	1984	1/07/1984			10.1093/ajcn/40.1.72
6147936	[Comparative biological value of protein hydrolysates and their fortified forms]	Safronova AM, Vitollo AS.	Vopr Pitan. 1984 May-Jun;(3):41-4.	Safronova AM	Vopr Pitan	1984	1/05/1984
6728566	Manganese balance studies in infants after operations on the heart	Cohen M.	Pediatr Res. 1984 Mar;18(3):300-1. doi: 10.1203/00006450-198403000-00023.	Cohen M	Pediatr Res	1984	1/03/1984			10.1203/00006450-198403000-00023
6707846	Supplementation of milk with iron bound to lactoferrin using weanling mice. II: Effects on tissue manganese, zinc, and copper	Keen CL, Fransson GB, Lönnerdal B.	J Pediatr Gastroenterol Nutr. 1984 Mar;3(2):256-61. doi: 10.1097/00005176-198403000-00016.	Keen CL	J Pediatr Gastroenterol Nutr	1984	1/03/1984			10.1097/00005176-198403000-00016
6546697	The importance of fortification of flour with calcium and the sources of Ca in the diet of 375 English adolescents	Hackett AF, Rugg-Gunn AJ, Allinson M, Robinson CJ, Appleton DR, Eastoe JE.	Br J Nutr. 1984 Mar;51(2):193-7. doi: 10.1079/bjn19840023.	Hackett AF	Br J Nutr	1984	1/03/1984			10.1079/bjn19840023
6532346	[Effect of animal protein supplementation and energy on the protein quality of diets based on rice and beans in adult males]	Vargas E, Bressani R, Navarrete DA, Braham JE, Elías LG.	Arch Latinoam Nutr. 1984 Mar;34(1):46-68.	Vargas E	Arch Latinoam Nutr	1984	1/03/1984
6546568	Pesticide, metal, and other chemical residues in adult total diet samples. (XIV). October 1977-September 1978	Podrebarac DS.	J Assoc Off Anal Chem. 1984 Jan-Feb;67(1):176-85.	Podrebarac DS	J Assoc Off Anal Chem	1984	1/01/1984
6546445	Nutrition for full-term and preterm infants. Meeting normal and exceptional needs	Fletcher AB, Avery GB.	Postgrad Med. 1984 Jan;75(1):113-22. doi: 10.1080/00325481.1984.11698559.	Fletcher AB	Postgrad Med	1984	1/01/1984			10.1080/00325481.1984.11698559
6540789	Plasma zinc and copper levels of infants fed different milk formulas	Craig WJ, Balbach L, Harris S, Vyhmeister N.	J Am Coll Nutr. 1984;3(2):183-6. doi: 10.1080/07315724.1984.10720051.	Craig WJ	J Am Coll Nutr	1984	1/01/1984			10.1080/07315724.1984.10720051
6436711	[Acidophilus milk for therapy in gastrointestinal disorders]	Alm L.	Nahrung. 1984;28(6-7):683-4. doi: 10.1002/food.19840280641.	Alm L	Nahrung	1984	1/01/1984			10.1002/food.19840280641
6433944	Blood levels of total carnitine and lipid utilization with and without carnitine supplementation in newborn infants	Rubecz I, Sándor A, Hamar A, Mestyán J.	Acta Paediatr Hung. 1984;25(1-2):165-71.	Rubecz I	Acta Paediatr Hung	1984	1/01/1984
6365516	The Bacon Chow study: maternal supplementation and infant growth	Wohlleb JC, Pollitt E, Mueller WH, Bigelow R.	Early Hum Dev. 1983 Dec;9(1):79-91. doi: 10.1016/0378-3782(83)90104-4.	Wohlleb JC	Early Hum Dev	1983	1/12/1983			10.1016/0378-3782(83)90104-4
6200059	Exclusive breast feeding versus supplementation: a prospective study in a rural south Indian community	Sathian U, Joseph A, Waterlow JC.	Ann Trop Paediatr. 1983 Dec;3(4):157-61. doi: 10.1080/02724936.1983.11748288.	Sathian U	Ann Trop Paediatr	1983	1/12/1983			10.1080/02724936.1983.11748288
6644450	Supplementation of milk with iron bound to lactoferrin using weanling mice: L. Effects on hematology and tissue iron	Fransson GB, Keen CL, Lönnerdal B.	J Pediatr Gastroenterol Nutr. 1983 Nov;2(4):693-700. doi: 10.1097/00005176-198311000-00021.	Fransson GB	J Pediatr Gastroenterol Nutr	1983	1/11/1983			10.1097/00005176-198311000-00021
6634273	Feeding the low-birth-weight infant. IV. Fat absorption as a function of diet and duodenal bile acids	Järvenpää AL.	Pediatrics. 1983 Nov;72(5):684-9.	Järvenpää AL	Pediatrics	1983	1/11/1983
6634272	Feeding the low-birth-weight infant. III. Diet influences bile acid metabolism	Järvenpää AL, Rassin DK, Kuitunen P, Gaull GE, Räihä NC.	Pediatrics. 1983 Nov;72(5):677-83.	Järvenpää AL	Pediatrics	1983	1/11/1983
6619467	Vitamin D deficiency: a risk factor for osteomalacia in the aged	Barzel US.	J Am Geriatr Soc. 1983 Oct;31(10):598-601. doi: 10.1111/j.1532-5415.1983.tb04601.x.	Barzel US	J Am Geriatr Soc	1983	1/10/1983			10.1111/j.1532-5415.1983.tb04601.x
6614979	Hypophosphataemic rickets in the preterm infant; hypocalcaemia after calcium and phosphorus supplementation	Kovar IZ, Mayne PD, Robbé I.	Arch Dis Child. 1983 Aug;58(8):629-31. doi: 10.1136/adc.58.8.629.	Kovar IZ	Arch Dis Child	1983	1/08/1983	PMC1628319		10.1136/adc.58.8.629
6605019	Vitamin D nutritional status of premature infants supplemented with 500 IU vitamin D2 per day	Markestad T, Aksnes L, Finne PH, Aarskog D.	Acta Paediatr Scand. 1983 Jul;72(4):517-20. doi: 10.1111/j.1651-2227.1983.tb09763.x.	Markestad T	Acta Paediatr Scand	1983	1/07/1983			10.1111/j.1651-2227.1983.tb09763.x
6859935	Evaluation of the trace metal supplements for a synthetic low lactose diet	Aggett PJ, More J, Thorn JM, Delves HT, Cornfield M, Clayton BE.	Arch Dis Child. 1983 Jun;58(6):433-7. doi: 10.1136/adc.58.6.433.	Aggett PJ	Arch Dis Child	1983	1/06/1983	PMC1627998		10.1136/adc.58.6.433
6683754	Calcium, phosphorus, and magnesium contents of human milk during early lactation	Feeley RM, Eitenmiller RR, Jones JB Jr, Barnhart H.	J Pediatr Gastroenterol Nutr. 1983 May;2(2):262-7.	Feeley RM	J Pediatr Gastroenterol Nutr	1983	1/05/1983
6339596	Perspectives on adverse effects of milks and infant formulas used in infant feeding	Roy S 3rd.	J Am Diet Assoc. 1983 Apr;82(4):373-7.	Roy S 3rd	J Am Diet Assoc	1983	1/04/1983
6625830	Nutritional significance of interactions between iron and food components	Stekel A, Amar M, Calvo E, Chadud P, Hertrampf E, Llaguno S, Olivares M, Pizarro F.	Arch Latinoam Nutr. 1983 Mar;33(1):33-41.	Stekel A	Arch Latinoam Nutr	1983	1/03/1983
6823418	Feeding the low-birth-weight infant: I. Taurine and cholesterol supplementation of formula does not affect growth and metabolism	Järvenpää AL, Räihä NC, Rassin DK, Gaull GE.	Pediatrics. 1983 Feb;71(2):171-8.	Järvenpää AL	Pediatrics	1983	1/02/1983
6859811	[Supplementary feeding of 38 Senegalese infants]	Le François P, Chevassus-Agnes S.	Ann Nutr Metab. 1983;27(3):199-204. doi: 10.1159/000176656.	Le François P	Ann Nutr Metab	1983	1/01/1983			10.1159/000176656
6684274	[Special problems in infant nutrition. Report on an international symposium, 27-28 January 1983, Obergurgl]	Lachmann D.	Padiatr Padol. 1983;18(3):205-30.	Lachmann D	Padiatr Padol	1983	1/01/1983
6341320	Dietary supplementation of lactating Gambian women. I. Effect on breast-milk volume and quality	Prentice AM, Roberts SB, Prentice A, Paul AA, Watkinson M, Watkinson AA, Whitehead RG.	Hum Nutr Clin Nutr. 1983 Jan;37(1):53-64.	Prentice AM	Hum Nutr Clin Nutr	1983	1/01/1983
6337866	Bifidobacteria and their role. Microbiological, nutritional-physiological, medical and technological aspects and bibliography	Rasić JL, Kurmann JA.	Experientia Suppl. 1983;39:1-295.	Rasić JL	Experientia Suppl	1983	1/01/1983
6897332	Bioavailability of iron- and copper-supplemented milk for Mexican school children	Rivera R, Ruiz R, Hegenauer J, Saltman P, Green R.	Am J Clin Nutr. 1982 Dec;36(6):1162-9. doi: 10.1093/ajcn/36.6.1162.	Rivera R	Am J Clin Nutr	1982	1/12/1982			10.1093/ajcn/36.6.1162
6816081	Nutritional evaluation of a blenderized diet in five major burn patients	Bailey RT Jr, Carnazzo AJ, Organ CH Jr.	Am J Surg. 1982 Dec;144(6):655-9. doi: 10.1016/0002-9610(82)90545-1.	Bailey RT Jr	Am J Surg	1982	1/12/1982			10.1016/0002-9610(82)90545-1
6765068	Vitamin D and bone health in the elderly	Parfitt AM, Gallagher JC, Heaney RP, Johnston CC, Neer R, Whedon GD.	Am J Clin Nutr. 1982 Nov;36(5 Suppl):1014-31. doi: 10.1093/ajcn/36.5.1014.	Parfitt AM	Am J Clin Nutr	1982	1/11/1982			10.1093/ajcn/36.5.1014
7119949	Maternal-infant vitamin D relationships during breast-feeding	Rothberg AD, Pettifor JM, Cohen DF, Sonnendecker EW, Ross FP.	J Pediatr. 1982 Oct;101(4):500-3. doi: 10.1016/s0022-3476(82)80689-6.	Rothberg AD	J Pediatr	1982	1/10/1982			10.1016/s0022-3476(82)80689-6
7097422	Human milk protein supplementation for the prevention of hypoproteinemia without metabolic imbalance in breast milk-fed, very low-birth-weight infants	Rönnholm KA, Sipilä I, Siimes MA.	J Pediatr. 1982 Aug;101(2):243-7. doi: 10.1016/s0022-3476(82)80133-9.	Rönnholm KA	J Pediatr	1982	1/08/1982			10.1016/s0022-3476(82)80133-9
7136675	The protein tolerance of very low birth weight infants fed human milk protein enriched mother's milk	Hagelberg S, Lindblad BS, Lundsjö A, Carlsson B, Fondén R, Fujita H, Lassfolk G, Lindqvist B.	Acta Paediatr Scand. 1982 Jul;71(4):597-601. doi: 10.1111/j.1651-2227.1982.tb09481.x.	Hagelberg S	Acta Paediatr Scand	1982	1/07/1982			10.1111/j.1651-2227.1982.tb09481.x
7091082	Calcium and phosphate supplements in breast milk-related rickets. Results in a very-low-birth-weight infant	Greer FR, Steichen JJ, Tsang RC.	Am J Dis Child. 1982 Jul;136(7):581-3. doi: 10.1001/archpedi.1982.03970430013003.	Greer FR	Am J Dis Child	1982	1/07/1982			10.1001/archpedi.1982.03970430013003
7096244	High performance liquid chromatographic determination of vitamin D in fortified milks, margarine, and infant formulas	Thompson JN, Hatina G, Maxwell WB, Duval S.	J Assoc Off Anal Chem. 1982 May;65(3):624-31.	Thompson JN	J Assoc Off Anal Chem	1982	1/05/1982
7038077	Protective role of human milk against sudden death from infant botulism	Arnon SS, Damus K, Thompson B, Midura TF, Chin J.	J Pediatr. 1982 Apr;100(4):568-73. doi: 10.1016/s0022-3476(82)80754-3.	Arnon SS	J Pediatr	1982	1/04/1982			10.1016/s0022-3476(82)80754-3
7110793	[Absorption of various trace elements from milk products for infants. Absorption of iron and copper from humanized milk Lactovit O]	Zmarlicka M, Wysokińska Z.	Pediatr Pol. 1982 Feb-Mar;57(2-3):107-13.	Zmarlicka M	Pediatr Pol	1982	1/02/1982
7112656	Seasonal variations in ascorbic acid status and breast milk ascorbic acid levels in rural Gambian women in relation to dietary intake	Bates CJ, Prentice AM, Prentice A, Paul AA, Whitehead RG.	Trans R Soc Trop Med Hyg. 1982;76(3):341-7. doi: 10.1016/0035-9203(82)90185-7.	Bates CJ	Trans R Soc Trop Med Hyg	1982	1/01/1982			10.1016/0035-9203(82)90185-7
7047425	Hormonal and metabolic adaptation to protein-supplemented fasting in obese subjects	Scheen AJ, Luyckx AS, Scheen-Lavigne MC, Lefebvre PJ.	Int J Obes. 1982;6(2):165-74.	Scheen AJ	Int J Obes	1982	1/01/1982
6963545	Do breast and bottle fed babies require vitamin supplements?	Orzalesi M.	Acta Paediatr Scand Suppl. 1982;299:77-82. doi: 10.1111/j.1651-2227.1982.tb09629.x.	Orzalesi M	Acta Paediatr Scand Suppl	1982	1/01/1982			10.1111/j.1651-2227.1982.tb09629.x
6961749	Energy requirements and utilization of the low birthweight infant	Brooke OG.	Acta Paediatr Scand Suppl. 1982;296:67-70. doi: 10.1111/j.1651-2227.1982.tb09600.x.	Brooke OG	Acta Paediatr Scand Suppl	1982	1/01/1982			10.1111/j.1651-2227.1982.tb09600.x
6961737	A comparative study of varying protein intake in low birthweight infant feeding	Svenningsen NW, Lindroth M, Lindquist B.	Acta Paediatr Scand Suppl. 1982;296:28-31. doi: 10.1111/j.1651-2227.1982.tb09590.x.	Svenningsen NW	Acta Paediatr Scand Suppl	1982	1/01/1982			10.1111/j.1651-2227.1982.tb09590.x
6961735	Plasma amino acid balance in relation to protein intake in preterm infants: what is optimal protein intake?	Räihä NC.	Acta Paediatr Scand Suppl. 1982;296:19-23. doi: 10.1111/j.1651-2227.1982.tb09588.x.	Räihä NC	Acta Paediatr Scand Suppl	1982	1/01/1982			10.1111/j.1651-2227.1982.tb09588.x
6961733	The influence of dietary factors on the vitamin E requirements of the low birthweight infant	Jansson L.	Acta Paediatr Scand Suppl. 1982;296:110-2. doi: 10.1111/j.1651-2227.1982.tb09608.x.	Jansson L	Acta Paediatr Scand Suppl	1982	1/01/1982			10.1111/j.1651-2227.1982.tb09608.x
6798174	Bioavailability of nickel in man: effects of foods and chemically-defined dietary constituents on the absorption of inorganic nickel	Solomons NW, Viteri F, Shuler TR, Nielsen FH.	J Nutr. 1982 Jan;112(1):39-50. doi: 10.1093/jn/112.1.39.	Solomons NW	J Nutr	1982	1/01/1982			10.1093/jn/112.1.39
6763339	A general approach to the problems of iron deficiency and iron overload in the population at large	Bothwell TH, Charlton RW.	Semin Hematol. 1982 Jan;19(1):54-67.	Bothwell TH	Semin Hematol	1982	1/01/1982
6285250	[25-hydroxy-vitamin-D in serum of newborns and infants during continuous oral vitamin D treatment (author's transl)]	Kunz C, von Lilienfeld-Toal H, Niesen M, Burmeister W.	Padiatr Padol. 1982;17(2):181-5.	Kunz C	Padiatr Padol	1982	1/01/1982
7198375	Iron availability from infant food supplements	Morck TA, Lynch SR, Skikne BS, Cook JD.	Am J Clin Nutr. 1981 Dec;34(12):2630-4. doi: 10.1093/ajcn/34.12.2630.	Morck TA	Am J Clin Nutr	1981	1/12/1981			10.1093/ajcn/34.12.2630
7345558	[Consumption of a supplemented food by pregnant women and wet nurses in a Ribeirão Preto health unit, Brazil]	Costa J, Taliberti MP.	Rev Saude Publica. 1981 Oct;15(5):472-7. doi: 10.1590/s0034-89101981000500003.	Costa J	Rev Saude Publica	1981	1/10/1981			10.1590/s0034-89101981000500003
7033314	Review of the progress of dairy science: human and artificial milks for infant feeding	Gurr MI.	J Dairy Res. 1981 Oct;48(3):519-54. doi: 10.1017/s0022029900022020.	Gurr MI	J Dairy Res	1981	1/10/1981			10.1017/s0022029900022020
7255015	Caloric deprivation questioned in breast milk jaundice	Laws HF 2nd.	Pediatrics. 1981 May;67(5):748-50.	Laws HF 2nd	Pediatrics	1981	1/05/1981
7243383	Iron absorption from human milk and formula with and without iron supplementation	Garry PJ, Owen GM, Hooper EM, Gilbert BA.	Pediatr Res. 1981 May;15(5):822-8.	Garry PJ	Pediatr Res	1981	1/05/1981
7229765	Etiologic factors in rickets of very low-birth-weight infants	Callenbach JC, Sheehan MB, Abramson SJ, Hall RT.	J Pediatr. 1981 May;98(5):800-5. doi: 10.1016/s0022-3476(81)80852-9.	Callenbach JC	J Pediatr	1981	1/05/1981			10.1016/s0022-3476(81)80852-9
6791260	[Special problems in the feeding of very young premature infants (new trends in the feeding of premature infants)]	Geormăneanu M, Bădulescu M.	Rev Pediatr Obstet Ginecol Pediatr. 1981 Apr-Jun;30(2):111-23.	Geormăneanu M	Rev Pediatr Obstet Ginecol Pediatr	1981	1/04/1981
6110892	Food supplements and breast milk output	Whitehead SW, Connellan SJ, Bax RP.	Lancet. 1981 Mar 21;1(8221):667. doi: 10.1016/s0140-6736(81)91585-3.	Whitehead SW	Lancet	1981	21/03/1981			10.1016/s0140-6736(81)91585-3
6800321	The nutritive value of Brazilian soy products tested in malnourished children	de Oliveira JE, Scatena L, Duarte FA, Humerez DC.	Arch Latinoam Nutr. 1981 Mar;31(1):93-107.	de Oliveira JE	Arch Latinoam Nutr	1981	1/03/1981
6906777	Rickets. 2. Measure of success	Dunnigan M.	Nurs Mirror. 1981 Jan 15;152(3):18-9.	Dunnigan M	Nurs Mirror	1981	15/01/1981
6974772	Plasma levels of 25-hydroxyvitamin D2 and 25-hydroxyvitamin D3 in maternal, cord and neonatal blood	Kuroda E, Okano T, Mizuno N, Kobayashi T, Kodama S, Ninomiya M, Morishita Y, Matsuo T.	J Nutr Sci Vitaminol (Tokyo). 1981;27(1):55-65. doi: 10.3177/jnsv.27.55.	Kuroda E	J Nutr Sci Vitaminol (Tokyo)	1981	1/01/1981			10.3177/jnsv.27.55
6786993	Experiences in human milk analysis for halogenated hydrocarbon residues	Mes J.	Int J Environ Anal Chem. 1981;9(4):283-99. doi: 10.1080/03067318108071522.	Mes J	Int J Environ Anal Chem	1981	1/01/1981			10.1080/03067318108071522
6764713	Bioavailability of dietary iron in man	Hallberg L.	Annu Rev Nutr. 1981;1:123-47. doi: 10.1146/annurev.nu.01.070181.001011.	Hallberg L	Annu Rev Nutr	1981	1/01/1981			10.1146/annurev.nu.01.070181.001011
7440862	Infant feeding practices	Marlin DW, Picciano MF, Livant EC.	J Am Diet Assoc. 1980 Dec;77(6):668-76.	Marlin DW	J Am Diet Assoc	1980	1/12/1980
7435431	The effect of diet on weight gain in infancy	Ferris AG, Laus MJ, Hosmer DW, Beal VA.	Am J Clin Nutr. 1980 Dec;33(12):2635-42. doi: 10.1093/ajcn/33.12.2635.	Ferris AG	Am J Clin Nutr	1980	1/12/1980			10.1093/ajcn/33.12.2635
6107547	Dietary supplementation of Gambian nursing mothers and lactational performance	Prentice AM, Whitehead RG, Roberts SB, Paul AA, Watkinson M, Prentice A, Watkinson AA.	Lancet. 1980 Oct 25;2(8200):886-8. doi: 10.1016/s0140-6736(80)92048-6.	Prentice AM	Lancet	1980	25/10/1980			10.1016/s0140-6736(80)92048-6
6775028	Practical aspects of dietary management during rehabilitation from severe protein-energy malnutrition	Ashworth A.	J Hum Nutr. 1980 Oct;34(5):360-9.	Ashworth A	J Hum Nutr	1980	1/10/1980
6106740	Partial supplementation with expressed breast-milk for prevention of infection in low-birth-weight infants	Narayanan I, Prakash K, Bala S, Verma RK, Gujral VV.	Lancet. 1980 Sep 13;2(8194):561-3. doi: 10.1016/s0140-6736(80)91994-7.	Narayanan I	Lancet	1980	13/09/1980			10.1016/s0140-6736(80)91994-7
7466308	Importance of ascorbic acid in the absorption of iron from infant foods	Derman DP, Bothwell TH, MacPhail AP, Torrance JD, Bezwoda WR, Charlton RW, Mayet FG.	Scand J Haematol. 1980 Sep;25(3):193-201. doi: 10.1111/j.1600-0609.1981.tb01388.x.	Derman DP	Scand J Haematol	1980	1/09/1980			10.1111/j.1600-0609.1981.tb01388.x
6996331	[Iron enrichment of food products]	Serbulov IuS, Bolotov NA.	Vopr Pitan. 1980 Jul-Aug;(4):56-9.	Serbulov IuS	Vopr Pitan	1980	1/07/1980
7189278	Chronic vitamin A intoxication in infants fed chicken liver	Mahoney CP, Margolis MT, Knauss TA, Labbe RF.	Pediatrics. 1980 May;65(5):893-7.	Mahoney CP	Pediatrics	1980	1/05/1980
6892752	Nutritional consequences of low dose milk supplements consumed by lactose-malabsorbing children	Brown KH, Khatun M, Parry L, Ahmed MG.	Am J Clin Nutr. 1980 May;33(5):1054-63. doi: 10.1093/ajcn/33.5.1054.	Brown KH	Am J Clin Nutr	1980	1/05/1980			10.1093/ajcn/33.5.1054
6892751	Double blind study of milk lactose intolerance in a group of rural and urban children	Lisker R, Aguilar L, Lares I, Cravioto J.	Am J Clin Nutr. 1980 May;33(5):1049-53. doi: 10.1093/ajcn/33.5.1049.	Lisker R	Am J Clin Nutr	1980	1/05/1980			10.1093/ajcn/33.5.1049
6768795	Addition of potassium supplements to milk-based tube feeds	Scott DW.	J Hum Nutr. 1980 Apr;34(2):85-90. doi: 10.3109/09637488009143425.	Scott DW	J Hum Nutr	1980	1/04/1980			10.3109/09637488009143425
6892573	Formula manufacture and infant feeding	Barness LA.	JAMA. 1980 Mar 14;243(10):1075-6. doi: 10.1001/jama.1980.03300360047029.	Barness LA	JAMA	1980	14/03/1980			10.1001/jama.1980.03300360047029
7351586	New perspectives on iron supplementation of milk	Lönnerdal B, Keen CL, Hambraeus L, Hurley LS.	J Pediatr. 1980 Feb;96(2):242. doi: 10.1016/s0022-3476(80)80810-9.	Lönnerdal B	J Pediatr	1980	1/02/1980			10.1016/s0022-3476(80)80810-9
7348616	Application of low-cost extrusion cooking to weaning foods in feeding programmes. part 2	Jansen GR, Harper JM.	Food Nutr (Roma). 1980;6(2):15-23.	Jansen GR	Food Nutr (Roma)	1980	1/01/1980
7012970	Present day practice in infant feeding: 1980. Report of a Working Party of the Panel on Child Nutrition Committee on Medical Aspects of Food Policy		Rep Health Soc Subj (Lond). 1980;20:i-x, 1-52.		Rep Health Soc Subj (Lond)	1980	1/01/1980
7002640	Vitamin A - application technology	Bauernfeind JC.	Food Nutr (Roma). 1980;6(1):10-20.	Bauernfeind JC	Food Nutr (Roma)	1980	1/01/1980
6986756	Iron deficiency in infancy and childhood	Dallman PR, Siimes MA, Stekel A.	Am J Clin Nutr. 1980 Jan;33(1):86-118. doi: 10.1093/ajcn/33.1.86.	Dallman PR	Am J Clin Nutr	1980	1/01/1980			10.1093/ajcn/33.1.86
6777740	Enteral hyperalimentation for patients with head and neck cancer	Steffee WP, Krey SH.	Otolaryngol Clin North Am. 1980;13(3):437-48.	Steffee WP	Otolaryngol Clin North Am	1980	1/01/1980
6774952	The determination of polychlorinated biphenyl in small samples of monkey milk and tissues. I	Mes J, Davies D, Truelove J.	Int J Environ Anal Chem. 1980;8(2):89-98. doi: 10.1080/03067318008071885.	Mes J	Int J Environ Anal Chem	1980	1/01/1980			10.1080/03067318008071885
574352	Methionine fortification of a soy protein formula fed to infants	Fomon SJ, Ziegler EE, Filer LJ Jr, Nelson SE, Edwards BB.	Am J Clin Nutr. 1979 Dec;32(12):2460-71. doi: 10.1093/ajcn/32.12.2460.	Fomon SJ	Am J Clin Nutr	1979	1/12/1979			10.1093/ajcn/32.12.2460
121688	Lactose malabsorption and lactose intolerance: implications for general milk consumption	Torún B, Solomons NW, Viteri FE.	Arch Latinoam Nutr. 1979 Dec;29(4):445-94.	Torún B	Arch Latinoam Nutr	1979	1/12/1979
582178	Dietary evaluation of lactating women with or without vitamin and mineral supplementation	Thomas MR, Kawamoto J.	J Am Diet Assoc. 1979 Jun;74(6):669-72.	Thomas MR	J Am Diet Assoc	1979	1/06/1979
86797	Breast-feeding and failure to thrive	Magnus PD, Frantz KD.	Lancet. 1979 May 19;1(8125):1080-1. doi: 10.1016/s0140-6736(79)92973-8.	Magnus PD	Lancet	1979	19/05/1979			10.1016/s0140-6736(79)92973-8
462889	[Soluble milk protein concentrates, casecites, for infant and dietetic nutrition]	Pokrovskiĭ AA, Korobkina GS, Danilova EN, Leont'eva EV, Arbatskaia NI.	Vopr Pitan. 1979 May-Jun;(3):29-31.	Pokrovskiĭ AA	Vopr Pitan	1979	1/05/1979
111358	Evaluation of high-protein supplements in children with protein energy malnutrition	Hansen JD, MacDougall LG, Thing JR, Thornber MR.	S Afr Med J. 1979 Apr 28;55(18):715-8.	Hansen JD	S Afr Med J	1979	28/04/1979
86444	Gammaglobulin level and soy-protein intake in early infancy	Zoppi G, Zamboni G, Bassani N, Vazzoler G.	Eur J Pediatr. 1979 Apr 25;131(1):61-9. doi: 10.1007/BF00442786.	Zoppi G	Eur J Pediatr	1979	25/04/1979			10.1007/BF00442786
570960	[Protein deficiency in hospital food. Possibilities of using protein preparations]	Veitl V, Lindner B.	Infusionsther Klin Ernahr. 1979 Apr;6(2):101-3.	Veitl V	Infusionsther Klin Ernahr	1979	1/04/1979
107784	Fe(III)-EDTA complex as iron fortification. Further studies	Martínez-Torres C, Romano EL, Renzi M, Layrisse M.	Am J Clin Nutr. 1979 Apr;32(4):809-16. doi: 10.1093/ajcn/32.4.809.	Martínez-Torres C	Am J Clin Nutr	1979	1/04/1979			10.1093/ajcn/32.4.809
572959	Iron absorption from breast milk, cow's milk, and iron-supplemented formula: an opportunistic use of changes in total body iron determined by hemoglobin, ferritin, and body weight in 132 infants	Saarinen UM, Siimes MA.	Pediatr Res. 1979 Mar;13(3):143-7. doi: 10.1203/00006450-197903000-00001.	Saarinen UM	Pediatr Res	1979	1/03/1979			10.1203/00006450-197903000-00001
420156	Medical evaluation of the special supplemental food program for women, infants, and children	Edozien JC, Switzer BR, Bryan RB.	Am J Clin Nutr. 1979 Mar;32(3):677-92. doi: 10.1093/ajcn/32.3.677.	Edozien JC	Am J Clin Nutr	1979	1/03/1979			10.1093/ajcn/32.3.677
441846	Protein fortification of breast milk for premature babies	Axton J.	S Afr Med J. 1979 Feb 10;55(6):195.	Axton J	S Afr Med J	1979	10/02/1979
571596	Recommendations for feeding normal infants	Fomon SJ, Filer LJ Jr, Anderson TA, Ziegler EE.	Pediatrics. 1979 Jan;63(1):52-9.	Fomon SJ	Pediatrics	1979	1/01/1979
581618	Plasma amino acid response to single test meals in humans. III. Supplementary effect of dried skim milk and L-methionine on a vegetable protein mixture	Ljungqvist BG, Olsson ME, Svanberg US.	Res Exp Med (Berl). 1978 Dec 27;174(1):29-40. doi: 10.1007/BF01851936.	Ljungqvist BG	Res Exp Med (Berl)	1978	27/12/1978			10.1007/BF01851936
569656	Automated fluorometric determination of vitamin A in milk	Thompson JN, Madère R.	J Assoc Off Anal Chem. 1978 Nov;61(6):1370-3.	Thompson JN	J Assoc Off Anal Chem	1978	1/11/1978
701673	Nebraska physicians' attitudes and practices in the field of infant feeding and nutrition	Milton SE, Fox HM.	J Am Diet Assoc. 1978 Oct;73(4):416-9.	Milton SE	J Am Diet Assoc	1978	1/10/1978
682326	Screening and prevention of nutritional anemia during infancy. A prospective study of food fortification	Berg RB, van Pelt W.	JAMA. 1978 Sep 22;240(13):1362-5.	Berg RB	JAMA	1978	22/09/1978
580940	The science of infant nutrition and the art of infant feeding	Woodruff CW.	JAMA. 1978 Aug 18;240(7):657-61.	Woodruff CW	JAMA	1978	18/08/1978
671150	Need for iron supplementation in infants on prolonged breast feeding	Saarinen UM.	J Pediatr. 1978 Aug;93(2):177-80. doi: 10.1016/s0022-3476(78)80490-9.	Saarinen UM	J Pediatr	1978	1/08/1978			10.1016/s0022-3476(78)80490-9
358125	Relationship between iron status and incidence of infection in infancy		Pediatrics. 1978 Aug;62(2):246-50.		Pediatrics	1978	1/08/1978
96688	Sodium iron NaFeEDTA as an iron fortification compound in Central America. Absorption studies	Viteri FE, García-Ibañez R, Torún B.	Am J Clin Nutr. 1978 Jun;31(6):961-71. doi: 10.1093/ajcn/31.6.961.	Viteri FE	Am J Clin Nutr	1978	1/06/1978			10.1093/ajcn/31.6.961
99822	Food fortification in South Africa. Report of a Medical Research Council project group		S Afr Med J. 1978 May 13;53(19):744-50.		S Afr Med J	1978	13/05/1978
27029	[Change in the protein components of milk during the preparation of a sour milk product with an increased biological value and biolact]	Babich VV.	Zdravookhr Kirg. 1978 May-Jun;(3):12-4.	Babich VV	Zdravookhr Kirg	1978	1/05/1978
580223	Vitamin D status of Asian infants	Singleton N, Tucker SM.	Br Med J. 1978 Mar 11;1(6113):607-10. doi: 10.1136/bmj.1.6113.607.	Singleton N	Br Med J	1978	11/03/1978	PMC1603419		10.1136/bmj.1.6113.607
629215	Relative zinc availability in human breast milk, infant formulas, and cow's milk	Johnson PE, Evans GW.	Am J Clin Nutr. 1978 Mar;31(3):416-21. doi: 10.1093/ajcn/31.3.416.	Johnson PE	Am J Clin Nutr	1978	1/03/1978			10.1093/ajcn/31.3.416
343567	The volume and composition of human milk in poorly nourished communities. A review	Jelliffe DB, Jelliffe EF.	Am J Clin Nutr. 1978 Mar;31(3):492-515. doi: 10.1093/ajcn/31.3.492.	Jelliffe DB	Am J Clin Nutr	1978	1/03/1978			10.1093/ajcn/31.3.492
727030	Fortification of soft drinks with protein from cottage cheese whey	Holsinger VH.	Adv Exp Med Biol. 1978;105:735-47. doi: 10.1007/978-1-4684-3366-1_35.	Holsinger VH	Adv Exp Med Biol	1978	1/01/1978			10.1007/978-1-4684-3366-1_35
645207	[Basic trends in the development of the child and dietetic nutrition product industry]	Korobkina GS.	Vestn Akad Med Nauk SSSR. 1978;(3):61-6.	Korobkina GS	Vestn Akad Med Nauk SSSR	1978	1/01/1978
272233	Supplemental fluoride recommendations for infant based on dietary fluoride intake	Adair SM, Wei SH.	Caries Res. 1978;12(2):76-82. doi: 10.1159/000260318.	Adair SM	Caries Res	1978	1/01/1978			10.1159/000260318
96752	[Descriptive study of Fortesan: a new food product for preschool children]	de la Luz Alvarez M, Guzmán MT, Vial M, Jaque G, Bell K, Gattás V, Monckeberg F.	Arch Latinoam Nutr. 1977 Dec;27(4):521-7.	de la Luz Alvarez M	Arch Latinoam Nutr	1977	1/12/1977
579048	Iron absorption from infant milk formula and the optimal level of iron supplementation	Saarinen UM, Siimes MA.	Acta Paediatr Scand. 1977 Nov;66(6):719-22. doi: 10.1111/j.1651-2227.1977.tb07978.x.	Saarinen UM	Acta Paediatr Scand	1977	1/11/1977			10.1111/j.1651-2227.1977.tb07978.x
411780	Simplified micro perchlorination method for polychlorinated biphenyls in biological samples	Crist HL, Moseman RF.	J Assoc Off Anal Chem. 1977 Nov;60(6):1277-81.	Crist HL	J Assoc Off Anal Chem	1977	1/11/1977
341518	[Dependence of the phosphorus and calcium metabolism of infants in the 1st year of life on the qualitative makeup of the food rations]	Ott VD, Mel'nik AL.	Vopr Pitan. 1977 Nov-Dec;(6):51-5.	Ott VD	Vopr Pitan	1977	1/11/1977
21296	The effect of "humanised" milks and supplemented breast feeding on the faecal flora of infants	Bullen CL, Tearle PV, Stewart MG.	J Med Microbiol. 1977 Nov;10(4):403-13. doi: 10.1099/00222615-10-4-403.	Bullen CL	J Med Microbiol	1977	1/11/1977			10.1099/00222615-10-4-403
578290	[Effect of iron-enriched milk on blood crasis in low-birth-weight newborn infants]	Pietrangeli E, Schinco R, Bucci E.	Minerva Pediatr. 1977 Aug;29(25):1591-4.	Pietrangeli E	Minerva Pediatr	1977	1/08/1977
406778	Fe(III)-EDTA complex as iron fortification	Layrisse M, Martínez-Torres C.	Am J Clin Nutr. 1977 Jul;30(7):1166-74. doi: 10.1093/ajcn/30.7.1166.	Layrisse M	Am J Clin Nutr	1977	1/07/1977			10.1093/ajcn/30.7.1166
266417	Oral feeding in the nutritional management of the cancer patient	De Wyes WD, Herbst SH.	Cancer Res. 1977 Jul;37(7 Pt 2):2429-31.	De Wyes WD	Cancer Res	1977	1/07/1977
578574	[Physiological effects of the addition of free amino acids to the food of premature infants (tests in 15 premature infants)]	Carnevale A, Ruggiero G, Normale M, Fiore L, Verde G.	Pediatria (Napoli). 1977 Jun 30;85(2):153-63.	Carnevale A	Pediatria (Napoli)	1977	30/06/1977
17581	Vitamin D poisoning: from ingestion of concentrated vitamin D used to fortify milk	Hirano T, Janakiraman N, Rosenthal IM.	IMJ Ill Med J. 1977 Jun;151(6):418-20.	Hirano T	IMJ Ill Med J	1977	1/06/1977
855812	Disaccharide consumption and malabsorption in Canadian Indians	Ellestad-Sayed JJ, Haworth JC.	Am J Clin Nutr. 1977 May;30(5):698-703. doi: 10.1093/ajcn/30.5.698.	Ellestad-Sayed JJ	Am J Clin Nutr	1977	1/05/1977			10.1093/ajcn/30.5.698
577591	[Interference of DL-methionine, used as a supplement in some soya milks, in urinary screenings for aminoacidopathies]	Zammarchi E.	Minerva Pediatr. 1977 Apr 7;29(12):863-6.	Zammarchi E	Minerva Pediatr	1977	7/04/1977
898823	[Use of new products with increased biologic value for nourishment of school aged children]	Fateeva EM, Balashova VA, Kodrian NIu, Zelichenok MI, Rabinovich LA.	Vopr Pitan. 1977 Mar-Apr;(2):49-53.	Fateeva EM	Vopr Pitan	1977	1/03/1977
830890	Iron nutrition in the breast-fed infant	Woodruff CW, Latham C, McDavid S.	J Pediatr. 1977 Jan;90(1):36-8. doi: 10.1016/s0022-3476(77)80760-9.	Woodruff CW	J Pediatr	1977	1/01/1977			10.1016/s0022-3476(77)80760-9
562782	Enrichment of dried skim milk with special reference to vitamin A		Food Nutr (Roma). 1977;3(1):2-7.		Food Nutr (Roma)	1977	1/01/1977
1030621	[Development of a food formula (Fortesan) for preschool children]	Mönckerberg F, Yánez E, Ballester D, Merchack N, Jarpa S, Martner J, de la Alvarez M, Alvear J, Contreras I, Gattás V, Aguayo M, Bell K, Guzmán MT, Vial M, Minte P, Maccioni A, Chichester CO, Lee TC.	Arch Latinoam Nutr. 1976 Dec;26(4):426-47.	Mönckerberg F	Arch Latinoam Nutr	1976	1/12/1976
989895	Committee on Nutrition: Iron Supplementation for infants		Pediatrics. 1976 Nov;58(5):765-8.		Pediatrics	1976	1/11/1976
788494	Growth of infants fed a zinc supplemented formula	Walravens PA, Hambidge KM.	Am J Clin Nutr. 1976 Oct;29(10):1114-21. doi: 10.1093/ajcn/29.10.1114.	Walravens PA	Am J Clin Nutr	1976	1/10/1976			10.1093/ajcn/29.10.1114
986425	Plasma amino acids of infants consuming soybean proteins with and without added methionine	Graham GG, MacLean WC Jr, Placko RP.	J Nutr. 1976 Sep;106(9):1307-13. doi: 10.1093/jn/106.9.1307.	Graham GG	J Nutr	1976	1/09/1976			10.1093/jn/106.9.1307
1037106	Nutritional requirements of infants and need for supplementing milk diet with infant weaning foods	Narain B, Dubash PJ.	Indian J Pediatr. 1976 Aug;43(343):232-54. doi: 10.1007/BF02898407.	Narain B	Indian J Pediatr	1976	1/08/1976			10.1007/BF02898407
989498	Is milk allergy in infants really canned milk allergy or should canned milk be canned?	Broomes EL.	J Natl Med Assoc. 1976 Jul;68(4):337-9.	Broomes EL	J Natl Med Assoc	1976	1/07/1976	PMC2609569
1026772	Teeth, fluorine, and human nutrition	Murray JJ.	J Hum Nutr. 1976 Apr;30(2):101-12. doi: 10.3109/09637487609144482.	Murray JJ	J Hum Nutr	1976	1/04/1976			10.3109/09637487609144482
946898	Iron fortification of milk powder	Davis AE, Bolin TD.	Med J Aust. 1976 Mar 13;1(11):359-90.	Davis AE	Med J Aust	1976	13/03/1976
182089	Vitamin-D deficiency rickets in Jamaican children	Miller CG, Chutkan W.	Arch Dis Child. 1976 Mar;51(3):214-8. doi: 10.1136/adc.51.3.214.	Miller CG	Arch Dis Child	1976	1/03/1976	PMC1545936		10.1136/adc.51.3.214
1246979	Sugar as a vehicle for iron fortification	Layrisse M, Martinez-Torres C, Renzi M, Velez F, González M.	Am J Clin Nutr. 1976 Jan;29(1):8-18. doi: 10.1093/ajcn/29.1.8.	Layrisse M	Am J Clin Nutr	1976	1/01/1976			10.1093/ajcn/29.1.8
782433	Fortification of foods with nutrients	Harris RS.	Basic Life Sci. 1976;7:407-20. doi: 10.1007/978-1-4684-2883-4_36.	Harris RS	Basic Life Sci	1976	1/01/1976			10.1007/978-1-4684-2883-4_36
1180250	Amino acid composition of the diet in a region of Southern Tunisia	el Lozy M, Hegsted DM, Kerr GR, Boutourline E, Tesi G, Ghamry MT, Stare FJ, Kallal Z, Turki M, Hemaidan N.	Am J Clin Nutr. 1975 Oct;28(10):1183-8. doi: 10.1093/ajcn/28.10.1183.	el Lozy M	Am J Clin Nutr	1975	1/10/1975			10.1093/ajcn/28.10.1183
1103153	Nutritional rickets in children in Glasgow	Arneil GC.	Proc Nutr Soc. 1975 Sep;34(2):101-9. doi: 10.1079/pns19750020.	Arneil GC	Proc Nutr Soc	1975	1/09/1975			10.1079/pns19750020
1163511	Vitamin D deficiency rickets. Two cases with faulty infant feeding practices	Castile RG, Marks LJ, Stickler GB.	Am J Dis Child. 1975 Aug;129(8):964-6.	Castile RG	Am J Dis Child	1975	1/08/1975
1173319	Hazards of overuse of vitamin D		Am J Clin Nutr. 1975 May;28(5):512-3. doi: 10.1093/ajcn/28.5.512.		Am J Clin Nutr	1975	1/05/1975			10.1093/ajcn/28.5.512
1091687	Infant formulas	Bender KJ, McKenzie MW, Seals AJ.	J Am Pharm Assoc. 1975 May;15(5):230-8, 246. doi: 10.1016/s0003-0465(15)32056-5.	Bender KJ	J Am Pharm Assoc	1975	1/05/1975			10.1016/s0003-0465(15)32056-5
165577	The prevention of iron dificency anemia in infants	Woodruff CW.	South Med J. 1975 May;68(5):623-30. doi: 10.1097/00007611-197505000-00024.	Woodruff CW	South Med J	1975	1/05/1975			10.1097/00007611-197505000-00024
165454	The absorption of iron as supplements in infant cereal and infant formulas	Rios E, Hunter RE, Cook JD, Smith NJ, Finch CA.	Pediatrics. 1975 May;55(5):686-93.	Rios E	Pediatrics	1975	1/05/1975
1174258	Iron nutrition in infancy: effect of an iron-fortified milk formula	Lammi AT, Lovric VA, Hemphill WS.	Med J Aust. 1975 Apr 5;1(14):441-3. doi: 10.5694/j.1326-5377.1975.tb111480.x.	Lammi AT	Med J Aust	1975	5/04/1975			10.5694/j.1326-5377.1975.tb111480.x
810860	[Unsaturated fatty acids in the nutrition of premature infants]	Pop O, Hurgoiu V, Marcu A, Böhm B.	Rev Pediatr Obstet Ginecol Pediatr. 1975 Apr-Jun;24(2):181-5.	Pop O	Rev Pediatr Obstet Ginecol Pediatr	1975	1/04/1975
1242801	Methodology of clinical trials	Griffin J.	Postgrad Med J. 1975;51 suppl 3:57-63.	Griffin J	Postgrad Med J	1975	1/01/1975
1242800	Choice of carbohydrate in neonatal nutrition	Wharton B, Fosbrooke A.	Postgrad Med J. 1975;51 suppl 3:52-6.	Wharton B	Postgrad Med J	1975	1/01/1975
1145052	[Protein supplementation in milk foods]	Pardo B, Brzozowska A, Bartnik J.	Rocz Panstw Zakl Hig. 1975;26(3):327-38.	Pardo B	Rocz Panstw Zakl Hig	1975	1/01/1975
4458624	[Effects of the intake of sugar fortified with retinol, by the pregnant women and infant whose diet is usually low in vitamin A. Study of the mother and child]	Arroyave G, Beghin I, Flores M, Soto de Guido CS, Ticas JM.	Arch Latinoam Nutr. 1974 Dec;24(4):485-512.	Arroyave G	Arch Latinoam Nutr	1974	1/12/1974
4408016	[Dried milk products enriched by iron]	Kubát K, Burdová V, Dĕdicová L, Tosovská A, Valtrová V.	Cesk Pediatr. 1974 Jul;29(6):332-5.	Kubát K	Cesk Pediatr	1974	1/07/1974
4212151	Lysozymes in feces from infants and children	Haneberg B, Finne P.	Acta Paediatr Scand. 1974 Jul;63(4):588-94. doi: 10.1111/j.1651-2227.1974.tb04852.x.	Haneberg B	Acta Paediatr Scand	1974	1/07/1974			10.1111/j.1651-2227.1974.tb04852.x
4407972	[On a new powdered milk formulated with special attention to lipids and carbohydrates]	Rondini G, Pittaluga F, Prigione MG.	Minerva Pediatr. 1974 Jun 9;26(20):1040-5.	Rondini G	Minerva Pediatr	1974	9/06/1974
4601870	Alteration of nutritive value resulting from processing and fortification of milk and milk products	Graham DM.	J Dairy Sci. 1974 Jun;57(6):738-45. doi: 10.3168/jds.S0022-0302(74)84959-3.	Graham DM	J Dairy Sci	1974	1/06/1974			10.3168/jds.S0022-0302(74)84959-3
4407977	[Renal function studies in the premature infant in relation to various dietetic treatments]	Pachioli R, Balli F, Olivi O, Genova R.	Minerva Pediatr. 1974 May 26;26(19):985-93.	Pachioli R	Minerva Pediatr	1974	26/05/1974
4407198	[Iron content of industrialized foods (author's transl)]	Loría A, Montalbán Ruiz RC, Piedras J.	Rev Invest Clin. 1974 Apr-Jun;26(2):141-51.	Loría A	Rev Invest Clin	1974	1/04/1974
4549874	[Anti-anemic effect of iron-fortified milk-carbohydrate products]	Wysokińska Z, Szotowa W, Zmarlicka M, Daniewska D.	Pediatr Pol. 1974 Feb;49(2):149-56.	Wysokińska Z	Pediatr Pol	1974	1/02/1974
4480145	[Child feeding and vitamins]	Turchetto E.	Acta Vitaminol Enzymol. 1974;28(1-4):138-43.	Turchetto E	Acta Vitaminol Enzymol	1974	1/01/1974
4479758	Nutrition research in the Netherlands. Research work on nutritional status assessment and food consumption surveys carried out in the Netherlands	den Hartog C.	Bibl Nutr Dieta. 1974;(20):156-62.	den Hartog C	Bibl Nutr Dieta	1974	1/01/1974
4800464	Iron fortification of dried skim milk and maize-soy-bean-milk mixture (CSM): availability of iron in Jamaican infant	Ashworth A, March Y.	Br J Nutr. 1973 Nov;30(3):577-84. doi: 10.1079/bjn19730064.	Ashworth A	Br J Nutr	1973	1/11/1973			10.1079/bjn19730064
4586996	[Infant nutrition]	Schmidt E.	Med Klin. 1973 Oct 15;68(42):1345-53.	Schmidt E	Med Klin	1973	15/10/1973
4587406	The use of spray-dried buffalo milk as a potential infant food	el-Salam MH, Hofi AA, Mahran GA, Abdel-Hamid LB.	J Sci Food Agric. 1973 Oct;24(10):1163-70. doi: 10.1002/jsfa.2740241004.	el-Salam MH	J Sci Food Agric	1973	1/10/1973			10.1002/jsfa.2740241004
4801015	[Letter: Food supplement for infants]	Helsing E, Endresen EH.	Tidsskr Nor Laegeforen. 1973 Sep 30;93(27):2064-5.	Helsing E	Tidsskr Nor Laegeforen	1973	30/09/1973
4740104	Growth and nitrogen balance in infants fed cereal proteins	Knapp J, Barness LA, Leighton L, Kaye R, Blatner RJ, Sloan JM.	Am J Clin Nutr. 1973 Jun;26(6):586-90. doi: 10.1093/ajcn/26.6.586.	Knapp J	Am J Clin Nutr	1973	1/06/1973			10.1093/ajcn/26.6.586
4633566	Advances in the application of knowledge of protein calorie malnutrition	Hansen JD.	S Afr Med J. 1973 Apr 28;47(16):702-4.	Hansen JD	S Afr Med J	1973	28/04/1973
4755085	[Infant feeding. An investigation of 395 infants in their first year of life]	Endsjo TO, Engeseth R.	Tidsskr Nor Laegeforen. 1973 Apr 10;93(10):693-7.	Endsjo TO	Tidsskr Nor Laegeforen	1973	10/04/1973
4514984	The "trophic" value of foods	Williams RJ, Heffley JD, Yew ML, Bode CW.	Proc Natl Acad Sci U S A. 1973 Mar;70(3):710-3. doi: 10.1073/pnas.70.3.710.	Williams RJ	Proc Natl Acad Sci U S A	1973	1/03/1973	PMC433341		10.1073/pnas.70.3.710
4204482	Letter: Iron absorption from skim milk enriched with iron glycerophosphate	Layrisse M, Martínez-Torres C, Divo MR, Jaffé W, Torres Suárez JE.	Arch Latinoam Nutr. 1973 Mar;23(1):145-50.	Layrisse M	Arch Latinoam Nutr	1973	1/03/1973
4734308	Evaluation of linear programming techniques in formulating human diets with rat-feeding tests	Wilcke HL, Hopkins DT, Reutzel LF, Declue LW.	J Nutr. 1973 Feb;103(2):179-88. doi: 10.1093/jn/103.2.179.	Wilcke HL	J Nutr	1973	1/02/1973			10.1093/jn/103.2.179
4739432	[Preservation of vitamin values in enriched dried milk and milk-carbohydrate formula Lactovit 3]	Czarnowska-Misztal E, Dietl B, Nadolna I.	Pediatr Pol. 1973 Jan;48(1):77-80.	Czarnowska-Misztal E	Pediatr Pol	1973	1/01/1973
4566400	Enrichment and fortification of foods for infants and children	Kübler W.	Bibl Nutr Dieta. 1973;(18):224-45.	Kübler W	Bibl Nutr Dieta	1973	1/01/1973
4517311	Cow's milk allergy: prevalence and manifestations in an unselected series of newborns	Gerrard JW, MacKenzie JW, Goluboff N, Garson JZ, Maningas CS.	Acta Paediatr Scand Suppl. 1973;234:1-21.	Gerrard JW	Acta Paediatr Scand Suppl	1973	1/01/1973
4681790	Contribution of certain nutrients added to foods to dietary intake	Potter JW, Morse EH.	J Am Diet Assoc. 1972 Nov;61(5):521-5.	Potter JW	J Am Diet Assoc	1972	1/11/1972
4678505	Iron fortified milks and iron reserves in infancy	Kattamis C, Metaxotou-Mavromati A, Paraschopoulou-Prevedoura.	Helv Paediatr Acta. 1972 Nov;27(5):513-7.	Kattamis C	Helv Paediatr Acta	1972	1/11/1972
4629586	Nutritional and clinical responses of immobilized patients to a sterile milk-base feeding	Gormican A, Catli E.	J Chronic Dis. 1972 May;25(5):291-303. doi: 10.1016/0021-9681(72)90165-8.	Gormican A	J Chronic Dis	1972	1/05/1972			10.1016/0021-9681(72)90165-8
5066831	Iron-fortified formulas in infancy: best form of iron supplementation?	Oski FA.	J Pediatr. 1972 Mar;80(3):524-5. doi: 10.1016/s0022-3476(72)80521-3.	Oski FA	J Pediatr	1972	1/03/1972			10.1016/s0022-3476(72)80521-3
4678488	[Infant nutrition and feeding]	Visakorpi JK.	Duodecim. 1972;88(24):1591-8.	Visakorpi JK	Duodecim	1972	1/01/1972
4676379	Milk and milk products in human nutrition	Kon SK.	FAO Nutr Stud. 1972;(27):1-80.	Kon SK	FAO Nutr Stud	1972	1/01/1972
5171166	Iron-fortified infant formulas	Alberts ME.	J Iowa Med Soc. 1971 Dec;61(12):734-5.	Alberts ME	J Iowa Med Soc	1971	1/12/1971
5171426	Nutritional and environmental studies on an ocean-going oil tanker. 4. The diet of seamen	Eddy TP, Wheeler EF, Stock AL.	Br J Ind Med. 1971 Oct;28(4):342-52. doi: 10.1136/oem.28.4.342.	Eddy TP	Br J Ind Med	1971	1/10/1971	PMC1009327		10.1136/oem.28.4.342
5170985	Iron deficiency and iron-fortified milk	Diamond LK.	Pediatrics. 1971 Oct;48(4):666-7.	Diamond LK	Pediatrics	1971	1/10/1971
5109891	Iron-fortified formulas in infancy	Pearson HA.	J Pediatr. 1971 Oct;79(4):557-9. doi: 10.1016/s0022-3476(71)80299-8.	Pearson HA	J Pediatr	1971	1/10/1971			10.1016/s0022-3476(71)80299-8
5109252	Correspondence re iron fortified formulas		Pediatrics. 1971 Jul;48(1):152-6 passim.		Pediatrics	1971	1/07/1971
5108825	Iron-fortified formulas		Pediatrics. 1971 Apr;47(4):786.		Pediatrics	1971	1/04/1971
5172525	Mineral balance in young men fed a fortified milk-base formula	Gormican A, Catli E.	Nutr Metab. 1971;13(6):364-77. doi: 10.1159/000175356.	Gormican A	Nutr Metab	1971	1/01/1971			10.1159/000175356
5172128	Iron-fortified formulas for infants		Med Lett Drugs Ther. 1971;13(16):65-6.		Med Lett Drugs Ther	1971	1/01/1971
4950581	Food iron absorption: iron supplementation of food	Layrisse M, Martinez-Torres C.	Prog Hematol. 1971;7:137-60.	Layrisse M	Prog Hematol	1971	1/01/1971
4177721	Studies on microatomized protein foods based on blends of low fat groundnut, soy, and sesame flours, and skin-milk powder and fortified with vitamins, calcium salts, and limiting amino acids. V. Relative efficacy in the treatment of kwashiorkor	Prasanna HA, Amla I, Indira K, Rao MN.	Am J Clin Nutr. 1968 Dec;21(12):1355-65. doi: 10.1093/ajcn/21.12.1355.	Prasanna HA	Am J Clin Nutr	1968	1/12/1968			10.1093/ajcn/21.12.1355
6071688	Consumption of vitamin D in fortified and natural foods and in vitamin preparations	Dale AE, Lowenberg ME.	J Pediatr. 1967 Jun;70(6):952-5. doi: 10.1016/s0022-3476(67)80268-3.	Dale AE	J Pediatr	1967	1/06/1967			10.1016/s0022-3476(67)80268-3
5226220	Growth survey of Maori infants and the effect of iron fortified milk powder on their anaemia	Tonkin S.	N Z Med J. 1966 Dec;65(412):942-6.	Tonkin S	N Z Med J	1966	1/12/1966
14191919	THE METABOLISM OF NITROGEN AND THE DIGESTIBILITY COEFFICIENT AND BIOLOGICAL VALUE OF THE PROTEINS AND NET PROTEIN ULTILIZATION IN POOR RICE DIET SUPPLEMENTED WITH METHIONINE-FORTIFIED SOYA FLOUR OR SKIM MILK POWDER	PANEMANGALORE M, PARTHASARATHY HN, JOSEPH K, SANKARAN AN, RAO MN, SWAMINATHAN M.	Can J Biochem. 1964 May;42:641-50. doi: 10.1139/o64-077.	PANEMANGALORE M	Can J Biochem	1964	1/05/1964			10.1139/o64-077
14029696	The effect of supplements of groundnut flour or groundnut protein isolate fortified with calcium salts and vitamins or of skim-milk powder on the digestibility coefficient, biological value and net utilization of the proteins of poor Indian diets given to undernourished children	JOSEPH K, TASKER PK, NARAYANARAO M, SWAMINATHAN M, SREENIVASAN A, SUBRAHMANYAN V.	Br J Nutr. 1963;17:13-8. doi: 10.1079/bjn19630002.	JOSEPH K	Br J Nutr	1963	1/01/1963			10.1079/bjn19630002
13993425	Nutritive value of fortified coconut meal and low-cost protein foods containing coconut meal, groundnut flour and Bengal-gram flour	TASKER PK, RAO MN, INDIRAMMA K, SWAMINATHAN M, SREENIVASAN A, SUBRAHMANYAN V.	Ann Biochem Exp Med. 1962 Jul;22:153-60.	TASKER PK	Ann Biochem Exp Med	1962	1/07/1962
13857990	IRON fortification of milk		Nutr Rev. 1960 Apr;18:105-7. doi: 10.1111/j.1753-4887.1960.tb01714.x.		Nutr Rev	1960	1/04/1960			10.1111/j.1753-4887.1960.tb01714.x
14421495	Comparative hematologic response to iron fortification of a milk formula for infants	MARSH A, LONG H, STIERWALT E.	Pediatrics. 1959 Sep;24:404-12.	MARSH A	Pediatrics	1959	1/09/1959
13662959	Scurvy and its prevention by vitamin C fortified evaporated milk	GREWAR D.	Can Med Assoc J. 1959 Jun 15;80(12):977-9.	GREWAR D	Can Med Assoc J	1959	15/06/1959	PMC1831123
13618828	A plea for vitamin C fortified milk	MEDOVY H.	Can Med Assoc J. 1959 Feb 1;80(3):213.	MEDOVY H	Can Med Assoc J	1959	1/02/1959	PMC1830607
13571215	Use of fortified defatted dry milk protein in treatment of peptic ulcers	OFFENKRANTZ WG.	Am J Gastroenterol. 1958 Oct;30(4):439-46.	OFFENKRANTZ WG	Am J Gastroenterol	1958	1/10/1958
14786723	[Use of evaporated skimmed milk fortified with non-fermentable sugars in infant nutrition]	PEREZ HURTADO F.	Rev Cubana Pediatr. 1950 Oct;22(10):623-8.	PEREZ HURTADO F	Rev Cubana Pediatr	1950	1/10/1950
15415837	A naturally fortified milk modifier; clinical studies of apple syrup as a carbohydrate for infant feeding	WOLMAN IJ, DICKSTEIN B, JONES JA, SPUR B, GITHENS J, NICHOLAS R, CHRISTENSEN CN.	J Pediatr. 1950 May;36(5):594-7. doi: 10.1016/s0022-3476(50)80125-7.	WOLMAN IJ	J Pediatr	1950	1/05/1950			10.1016/s0022-3476(50)80125-7
15415836	A naturally fortified milk modifier	SPUR B, BUSHONG S, WOLMAN IJ.	J Pediatr. 1950 May;36(5):588-93. doi: 10.1016/s0022-3476(50)80124-5.	SPUR B	J Pediatr	1950	1/05/1950			10.1016/s0022-3476(50)80124-5
14774000	Supplementing value of calcium-fortified vegetable milks to a poor South Indian rice diet	MOORJANI MN, SUBRAHMANYAN V, SATYANARAYANA MC.	Indian J Med Res. 1950 Apr;38(2):139-44.	MOORJANI MN	Indian J Med Res	1950	1/04/1950
20295449	[For feeding premature babies; Addition of an amino acid mixture to breast milk]	SCHUERER W.	Ann Paediatr. 1946 Dec;167(6):320-31.	SCHUERER W	Ann Paediatr	1946	19/03/2010
