## Supplementary material for "Cross-LLM AI platform meta-research: Non-inferiority of bovine milk-based fortifiers to human milk-based fortifiers": TableS12_Manus AI RoB questionnaire results.xlsx

### Sheet: Questionnaire Matrix
Table S12. Manus AI data extraction and risk of bias analysis results (direct output from Manus AI).
Question	2085103 | Hagelberg et al., 1990	20036378 | Sullivan et al., 2010	23968744 | Cristofalo et al., 2013	29878061 | O’Connor et al., 2018	35809401 | Uthaya et al., 2022	36029771 | Kumbhare et al., 2022	36528055 | Blanco et al., 2023	36857051 | Embleton et al., 2023	38545091 | Jensen et al., 2024	39660504 | Berrington et al., 2025	42045666 | Mizuno et al., 2026
1. Author and Year	Hagelberg et al., 1990	Sullivan et al., 2010	Cristofalo et al., 2013	O’Connor et al., 2018	Uthaya et al., 2022	Kumbhare et al., 2022	Blanco et al., 2023	Embleton et al., 2023	Jensen et al., 2024	Berrington et al., 2025	Mizuno et al., 2026
2. Study/Title	Amino Acid Levels in the Critically ill Preterm Infant Given Mother‘s Milk Fortified with Protein from Human or Cow’s Milk	An Exclusively Human Milk-Based Diet Is Associated with a Lower Rate of Necrotizing Enterocolitis than a Diet of Human Milk and Bovine Milk-Based Products	Randomized Trial of Exclusive Human Milk versus Preterm Formula Diets in Extremely Premature Infants	Nutrient enrichment of human milk with human and bovine milk–based fortifiers for infants born weighing <1250 g: a randomized clinical trial	Randomised controlled trial of human derived breast milk fortifier versus bovine milk fortifier on body composition in very preterm babies	Source of human milk (mother or donor) is more important than fortifier type (human or bovine) in shaping the preterm infant microbiome	A Randomized Trial of an Exclusive Human Milk Diet in Neonates with Single Ventricle Physiology	Effect of an Exclusive Human Milk Diet on the Gut Microbiome in Preterm Infants: A Randomized Clinical Trial	Effect of human milk-based fortiﬁcation in extremely preterm infants fed exclusively with breast milk: a randomised controlled trial	Powdered human milk‐derived versus bovine milk‐derived breastmilk fortiﬁcation: A multi‐centre preterm randomised controlled trial	Growth and safety evaluation in very low birth weight infants receiving an exclusive human milk diet: a phase III randomized control trial in Japan
3. PMID	2085103	20036378	23968744	29878061	35809401	36029771	36528055	36857051	38545091	39660504	42045666
4. DOI	Not reported	10.1016/j.jpeds.2009.10.040	http://dx.doi.org/10.1016/j.jpeds.2013.07.011	https://doi.org/10.1093/ajcn/nqy067	https://doi.org/10.1016/j.earlhumdev.2022.105619	https://doi.org/10.1016/j.xcrm.2022.100712	https://doi.org/10.1016/j.jpeds.2022.11.043	10.1001/jamanetworkopen.2023.1165	https://doi.org/10.1016/j.eclinm.2023.102375	10.1002/jpn3.12431	10.1038/s41372-026-02695-w
5. Study design	Twenty preterm infants undergoing neonatal intensive care were randomly allocated to one of two feeding regimens.	Randomized controlled trial with infants fed their own mothers’ milk randomized to 1 of 3 study groups. Separate block randomization schemes were prepared for each of the strata and performed centrally.	Multicenter randomized controlled trial. The investigators, patient care providers, and families were blind to group assignment. Abdominal radiographs for NEC were read by radiologists unaware of study group assignment, and all cases of NEC were reviewed in a blinded fashion by a panel of study investigators.	This was a blinded randomized clinical trial.	Randomised multicentre, open label, controlled trial.	Randomized, controlled open-label trial. Blinding of clinical staff was not feasible due to the different preparation protocols for BHMF and H2MF. The randomization sequence was created by a non-clinical staff member using a computer-based algorithm.	This was a multicenter, randomized, single blinded, controlled trial. Patients were randomized using a permuted block approach by study site and allocated to treatment groups in a 1:1 ratio.	This was a randomized clinical trial conducted at 4 neonatal intensive care units in the United Kingdom from 2017 to 2020. Microbiome analyses were blind to group.	This was a multicentre, randomised controlled superiority trial.	A randomised controlled trial in infants <32 weeks of gestation or <1500 g who only received human milk and had reached full enteral feeds (150 mL/kg/day), without pre‐existing gastrointestinal morbidity. Blinding information is not explicitly reported.	This was a multicenter, randomized, controlled, open-label phase III trial. Participants were randomized based on stratification by study site and birth weight using a permuted randomized block approach. The intervention allocation was concealed before inclusion, but the study was not masked after randomization.
6. Individually-randomized parallel-group trial?	Yes	Yes	Yes	Yes	Yes	Yes	Yes	Yes	Yes	Yes	Yes
7. Cluster-randomized parallel-group trial?	No	No	No	No	No	No	No	No	No	No	No
8. Individually randomized cross-over (or other matched) trial?	No	No	No	No	No	No	No	No	No	No	No
9. Others?	Not reported	Not reported	Not reported	Not reported	Not reported	open-label trial	Not reported	Not reported	Not reported	Not reported	Not reported
10. Which country the study is based?	Sweden	United States, Austria	US, Austria	Canada	United Kingdom	Canada	US	United Kingdom	Sweden	UK	Japan
11. Study population	Twenty consecutive preterm neonates recruited from the Intensive Care Unit (ICU) at St. Goran’s Children’s Hospital, all requiring ventilatory support. They were appropriate for gestational age.	Extremely premature infants with birth weight 500 to 1250 g, whose mothers intended to provide their own milk, and who were able to adhere to a feeding protocol.	Extremely preterm infants with birth weights of 500-1250 g whose mothers did not intend to provide milk, received parenteral nutrition within 48 hours after birth, and enteral feedings before 21 days of age. Infants with major congenital malformations, transferred to a study site after 48 hours, high likelihood of transfer to a non–study institution during the study period, or participants in another study affecting nutritional management were excluded.	Infants born weighing <1250 g were recruited from neonatal units in Ontario, Canada, between August 2014 and November 2015. They were fed mother’s milk and donor milk as required.	Preterm infants born below 30 weeks gestation.	Very low birth weight (VLBW) premature neonates (born <1250g, 26–30 weeks gestational age) at the Winnipeg Health Sciences Centre between September 2017 and April 2019. Inclusion criteria: birth weight <1250g, gestational age between 26+0 to 30+0 weeks, parenteral nutrition started by day two after birth, consent to receive DHM, and enteral feeding >80 mL/kg/day by day 14 after birth. Exclusion criteria: major congenital malformation, intestinal perforation or stage-2 necrotizing enterocolitis, unlikely to survive the study period, probiotics at any time, or receiving antibiotics on study day 0.	Term neonates (≥37 weeks of gestation) 7 days of age or younger with single ventricle physiology and anticipated cardiac surgical palliation within 30 days of birth were eligible if enrollment occurred within 7 days of birth and if enteral nutrition, if any, consisted only of exclusive human milk or donor human milk before randomization.	Preterm infants less than 30 weeks’ gestation who had only received own mother’s milk were recruited before 72 hours of age. Infants with major congenital or life-threatening abnormalities, or where study continuation to 34 weeks’ postmenstrual age (PMA) was considered unlikely due to hospital transfer, were excluded.	Extremely preterm infants born between gestational week 22 + 0 and 27 + 6, fed exclusively human breast milk, who survived the first three days of life and had enteral feeds below 100 mL/kg/day at the day of randomisation. Infants with lethal or complicated malformation, chromosomal anomaly, no realistic hope for survival, gastrointestinal malformation, abdominal surgery, participation in another intervention trial influencing growth, nutrition, feeding intolerance, NEC, sepsis, or prior nutrient fortifier/formula were excluded.	Preterm infants <32 weeks of gestation or <1500 g who only received human milk and had reached full enteral feeds (150 mL/kg/day), without pre‐existing gastrointestinal morbidity.	The study enrolled very low birth weight (VLBW) infants (weighing <1500 g at birth and born before 31 weeks GA), within their first 10 days of life, who were receiving an EHMD (MOM and/or DM) or nil per os (NPO) prior to enrollment. Key exclusion criteria included infants with known lethal chromosomal anomalies, gastrointestinal malformations, or lethal or significant congenital anomalies.
12. How many groups are included in the study?	2 groups	3 groups	2 groups	2 groups	2 groups	2 groups	2 groups	2 groups	2 groups	2 groups	2 groups
13. What groups are included in the study?	2 groups: HMP, CMP	3 groups: HM100, HM40, BOV	2 groups: Bovine milk–based preterm formula (BOV), Donor human milk and human milk-based human milk fortifier (HUM)	2 groups: HMBF, BMBF	2 groups: Exclusive human milk diet; Diet containing cow milk products	2 groups: Bovine-derived human milk fortifier (BHMF), Human-derived human milk fortifier (H2MF)	2 groups: Exclusive human milk, Control	2 groups: intervention (exclusive human milk diet) and control (bovine formula and bovine-derived fortifier)	2 groups: human milk-based fortiﬁer (HMBF) and bovine milk-based fortiﬁer (BMBF)	2 groups: powdered human milk‐based fortiﬁer (PHMF) and powdered bovine milk‐based fortiﬁer (PBMF)	2 groups: EHMD group, Standard Diet group
14. Numbers of individuals involved in the whole study	Twenty consecutive preterm neonates were allocated to the study.	A total of 207 infants were randomized.	52 infants were randomized (26 per group).	Of 232 eligible infants, 127 were randomized.	38 infants were enrolled in the study.	30 infants were enrolled in the study.	A total of 107 neonates were enrolled.	126 preterm infants were enrolled in the study.	229 neonates were randomly assigned, and 228 infants were included in the intention-to-treat analysis after one exclusion.	Thirty‐one infants were enroled, with 14 per group after excluding three without informative sampling.	In total, 147 infants were randomized to the EHMD group (n = 77) and Standard Diet group (n = 70) for the ITT analysis.
15. Numbers of individuals in each group?	HMP n=10; CMP n=10	HM100 n=69; HM40 n=69; BOV n=69	BOV n=26; HUM n=26	HMBF n=64; BMBF n=63	Intervention n=19; Control n=19	BHMF n=14; H2MF n=16	Exclusive human milk n=55; Control n=52	Intervention n=63; Control n=63	HMBF n=115; BMBF n=113	PHMF n=14; PBMF n=14	EHMD n=77; Standard Diet n=70
16. Baseline characteristics of individuals involved in the whole study (age, sex, other basedline measurements)	Overall, the gestational ages (28.4 ± 1.6 weeks; 27.7 ± 2.1 weeks) and birthweights (1076 ± 301 g; 1031 ± 309 g) were comparable between groups. Other baseline characteristics were similar, and infants were appropriate for gestational age.	The 3 groups (total n = 207 infants) had similar baseline demographic variables, including gestational age, birth weight, and sex, though specific values are not detailed in the abstract.	Overall birth weight was 983 g in BOV and 996 g in HUM, and gestational age was 27.5 wk in BOV and 27.7 wk in HUM. These characteristics were similar between groups.	Mean ± SD birth weight and gestational age of infants were 888 ± 201 g and 27.7 ± 2.5 wk, respectively.	Overall baseline characteristics for the study participants included a median gestational age at birth of approximately 27 weeks, a median birthweight of around 950g, and approximately 50% male infants.	Overall baseline characteristics were not reported in a single statement, but group-specific data is available. Gestational age (median (IQR)): 28.0 (27.0, 29.0). Birth weight (median (IQR)): 985 (865, 1090). Sex (male, n (%)): 18 (60).	Baseline demographics and characteristics were similar between the groups. Overall gestational age was approximately 38.8 weeks, and approximately 63.5% were male.	Overall, 126 preterm infants were enrolled. The median gestational age was 27.0 weeks (IQR 26.0-28.1 weeks) for the control group and 27.1 weeks (IQR 25.7-28.1 weeks) for the intervention group. The median birthweight was 910 g (IQR 704-1054 g) for the control group and 930 g (IQR 733-1095 g) for the intervention group. 32 (51%) of the control group were male and 38 (60%) of the intervention group were male.	Overall baseline characteristics included gestational age (median 25.6-26.0 weeks), birth weight (median 793-787 g), and sex (47-46% female).	Not reported	Overall baseline characteristics were generally similar between groups. The mean gestational age was 27.05 ± 2.59 weeks for the EHMD group and 27.63 ± 2.32 weeks for the Standard Diet group. The mean birth weight was 908.1 ± 264.1 g for the EHMD group and 947.6 ± 275.9 g for the Standard Diet group. Male infants comprised 57.1% in the EHMD group and 47.1% in the Standard Diet group.
17. Baseline characteristics of individuals involved in each group (age, sex, other basedline measurements)	HMP group: Gestational age 28.4 ± 1.6 weeks (26-31), Weight 1076 ± 301 g (800-1657), Length 37.8 ± 2.2 cm (35.0-42.5), Head circ. 25.2 ± 1.5 cm (23.0-26.0), Post natal age 19.7 ± 5.7 days. CMP group: Gestational age 27.7 ± 2.1 weeks (25-31), Weight 1031 ± 309 g (740-1855), Length 36.7 ± 2.7 cm (33.8-43.0), Head circ. 25.2 ± 2.3 cm (23.0-28.8), Post natal age 15.2 ± 5.7 days.	Baseline characteristics of infants among the 3 study groups were similar, but specific group-wise values are not provided.	Birth weight in BOV was 983 g and in HUM was 996 g. Gestational age in BOV was 27.5 wk and in HUM was 27.7 wk. These characteristics were similar between groups.	No statistically significant differences were identified in baseline characteristics between the HMBF and BMBF groups.	Intervention group: Gestational age at birth 26.9 (25.8, 27.8) weeks, Birthweight 926.5 (805, 1038.5) g, 11 (61%) male. Control group: Gestational age at birth 27.1 (25.2, 28.9) weeks, Birthweight 978 (729, 1110) g, 8 (42%) male.	Gestational age (median (IQR)): BHMF 28.0 (27.0, 29.0), H2MF 28.0 (27.0, 29.0), p=0.99. Birth weight (median (IQR)): BHMF 990 (870, 1100), H2MF 980 (860, 1080), p=0.99. Sex (male, n (%)): BHMF 8 (57), H2MF 10 (62), p=1.00.	Control group: Gestational age 38.83 (0.81) weeks, Male sex 32 (61.5%). Exclusive human milk group: Gestational age 38.74 (0.94) weeks, Male sex 36 (65.5%).	Control group: median gestational age 27.0 weeks (IQR 26.0-28.1 weeks), median birthweight 910 g (IQR 704-1054 g), 32 (51%) male. Intervention group: median gestational age 27.1 weeks (IQR 25.7-28.1 weeks), median birthweight 930 g (IQR 733-1095 g), 38 (60%) male.	HMBF group: gestational age 25.6 (24.6–26.7) weeks, birth weight 793 (212) g, 54 (47%) female. BMBF group: gestational age 26.0 (24.5–27.1) weeks, birth weight 787 (207) g, 52 (46%) female. No significant differences were reported between groups for any characteristic.	Not reported	EHMD group: mean GA 27.05 ± 2.59 weeks, mean birth weight 908.1 ± 264.1 g, 57.1% male. Standard Diet group: mean GA 27.63 ± 2.32 weeks, mean birth weight 947.6 ± 275.9 g, 47.1% male.
18. What is the Intervention? (name, dose, route, frequency, duration, timing)	Human milk fortified with human milk protein (HMP). The amount of protein added was 0.7 g/100 ml to provide a total supply of 3.0-3.5 g/kg/24 h. Infants also received additional carbohydrate, calcium, phosphorous, and sodium chloride. The fortifier was manufactured by Arla Research and Development Department, Stockholm, Sweden.	Groups HM100 and HM40 received pasteurized donor human milk–based human milk fortifier (Prolact+ H2MF; Prolacta Bioscience, Monrovia, California) when the enteral intake was 100 mL/kg/d and 40 mL/kg/d, respectively, and both groups received pasteurized and standardized 20 kcal/oz donor human milk (Neo20 Prolacta Bioscience) if no mother’s milk was available.	Donor human milk and human milk-based human milk fortifier (HUM). Not reported for dose, route, frequency, duration, and timing.	Human milk-based fortifier (HMBF) commenced at 100 mL/kg per day (0.81 kcal/mL) and advanced at 140 mL/kg per day to 0.88 kcal/mL.	Infants received their own mother's milk (OMM) with randomisation to exclusive human milk ('Ready to Feed Human Preterm 26' formula, RTF 26; Prolacta Biosciences) to make up any shortfall, until an enteral feed volume of 150 ml/kg/day was reached. Human milk-based fortifier (Prolacta Biosciences) was added once an enteral feed volume of 150 ml/kg/day was reached, of which at least 50 ml was OMM. The maximum enteral intake was 165 ml/kg/day providing a protein intake of 3.7–4.6 g/kg/day, carbohydrate intake of 8.2–12.2 g/kg/day and fat intake of 8.2–9.2 g/kg/day, (total non-protein energy 115–141 kcal/kg/day).	Human milk fortified with human-derived human milk fortifier (H2MF) (Prolact+ H2MF®, Prolacta Biosciences, USA) until an adjusted gestational age (AGA) of 33+0 weeks was reached. After this period, the H2MF infants were weaned onto the standard feeding protocol of human milk with BHMF until the end of the study duration (AGA of 35 weeks or discharge). H2MF fortified milk was prepared by using MOM or DHM with H2MF of strengths: +4, +6 and +8, each displacing 20mL, 30mL and 40mL respectively, out of the 100mL recipe.	Infants in the intervention group received human milk fortified once enteral intake reached 60 mL/kg/day with a human milk-based fortifier designed for term neonates (PBCLN, Prolacta Bioscience, Duarte, CA) and advanced daily to 30 cal/oz. Not reported for dose, route, frequency, duration, and timing of intervention.	Exclusive human milk diet using pasteurized human milk for any shortfall in mother’s own milk supply and human milk–derived fortifiers until 34 weeks’ postmenstrual age. Fortifier commenced less than 48 hours of tolerating 150 mL/kg per day.	Human milk-based fortiﬁer (HMBF) (Humavant +6, Prolacta Bioscience, California, USA) was given as targeted fortiﬁcation, prescribed daily by attending physician and/or dietitian based on individual analyses of true protein content in breast milk, with a target of 4.0–4.5 g/kg/day protein intake. The intervention period ended at postmenstrual week 34 + 0.	Powdered human milk‐based fortiﬁer (PHMF) (Neokare Ltd), introduced as 50% of milk volume fortiﬁed moving to 100% of milk volume fortiﬁed once tolerated. Fortiﬁcation was not individualised.	Exclusive Human Milk Diet (EHMD): mother’s own milk (MOM)/donor milk (DM) with human milk-based fortifiers (HMBFs). Three HMBFs were evaluated: the mineral, vitamin, and protein fortifiers PBCLN-007 (+6) and PBCLN-008 (+8), and the caloric fortifier PBCLN-009 (CR). The initial protein intake goal was 4 g/kg/day. The starting enteral feed volume for both groups was 10–20 mL/kg/day, divided every 2–3 h. Dosing changes were based on infant characteristics and growth rate. The study concluded with a transition phase starting at 34 weeks and 1-day corrected GA, during which infants were gradually switched from an EHMD to a Standard Diet over a minimum of 3 days.
19. What is the Control? (name, dose, route, frequency, duration, timing)	Human milk fortified with adapted cow’s milk protein (CMP). The amount of protein added was 0.7 g/100 ml to provide a total supply of 3.0-3.5 g/kg/24 h. Infants also received additional carbohydrate, calcium, phosphorous, and sodium chloride. The fortifier was Human Milk Fortifier, Mead Johnson, Evansville, Indiana 47721, USA.	Group BOV received bovine milk–based human milk fortifier when the enteral intake was 100 mL/kg/d and preterm formula if no mother’s own milk was available.	Bovine milk–based preterm formula (BOV). Not reported for dose, route, frequency, duration, and timing.	Bovine milk-based fortifier (BMBF) commenced at 100 mL/kg per day (0.72 kcal/mL) and advanced at 140 mL/kg per day to 0.78 kcal/mL.	Infants received their own mother's milk (OMM) with randomisation to preterm formula to make up any shortfall, until an enteral feed volume of 150 ml/kg/day was reached. Standard cow milk based fortifier was added once an enteral feed volume of 150 ml/kg/day was reached, of which at least 50 ml was OMM. The maximum enteral intake was 165 ml/kg/day providing a protein intake of 3.7–4.6 g/kg/day, carbohydrate intake of 13–14.7 g/kg/day and a fat intake of 6.3–6.4 g/kg/day (total non-protein energy 115–123 kcal/kg/day).	Standard feeding protocol of human milk (DHM if MOM was not available) fortified with bovine-derived human milk fortifier (BHMF) (EnfamilTM Human Milk Fortifier, Mead Johnson, USA). The BHMF group received 100 mL of breast milk mixed with 4 packets of BHMF (2.84 g powder).	The control group received standard fortification with formula once enteral intake reached 100 mL/kg/day. Fortification with formula was advanced daily to 26 cal/oz or higher if poor growth per institutional standards of care. Not reported for dose, route, frequency, duration, and timing of control.	Mother’s own milk with the use of preterm formula milk to make up any shortfall in mother’s own milk supply and bovine-derived fortifier until 34 weeks’ postmenstrual age. Fortifier commenced less than 48 hours of tolerating 150 mL/kg per day.	Bovine milk-based fortiﬁer (BMBF) was given as the standard fortifier used at the responsible NICU, with individualised targeted fortiﬁcation. The intervention period ended at postmenstrual week 34 + 0.	Powdered bovine milk‐based fortiﬁer (PBMF) (Nutriprem [Nutricia Ltd] or SMA Fortiﬁer [SMA nutrition] determined by unit choice), introduced as 50% of milk volume fortiﬁed moving to 100% of milk volume fortiﬁed once tolerated. Fortiﬁcation was not individualised.	Standard Diet: mother’s own milk (MOM)/donor milk (DM) with cow milk-based fortifier (CMBF) (HMS-1/HMS-2 manufactured by Morinaga Ltd, Tokyo, Japan) or cow milk-based (CMB) preterm infant formula. Fortification with CMBFs started at one half of the standard recommended dosage when feedings reached 50–100 mL/kg/day, based on individual NICU feeding protocols. The dosage was increased to the standard dosage after a few days if no abdominal distension or increase in residual milk volume was confirmed. Donor milk was typically administered to a feed volume of 100 mL/kg/day before switching to formula in the Standard Diet group. Where DM was not available, preterm infant formula was used to make up for shortfalls in MOM volume.
20. Outcome to be assessed for risk of bias	Necrotizing enterocolitis (NEC), because NEC was reported numerically in the complications table and occurred in neither group.	NEC any stage, as it is reported with numerical group results.	Necrotizing enterocolitis (NEC) any stage, because it is reported with numerical group results and is a primary secondary outcome.	Necrotizing enterocolitis (NEC) is selected as the RoB outcome because it is a critical morbidity in VLBW infants and numerical results are reported.	Necrotising enterocolitis requiring surgery or resulting in death, because it was reported numerically in the clinical-outcome table.	Late-onset sepsis, n (%) was selected as the RoB outcome because it was reported with numerical group results, and NEC was not reported with numerical outcomes.	Necrotizing enterocolitis of all Bell stages, because it is reported with a numerical group result (15.4% vs 3.6%, P = .04).	Necrotizing enterocolitis (NEC) any stage, because it is a clinically relevant outcome reported with numerical results.	Composite of NEC stage II–III, culture-proven sepsis, and mortality from inclusion to discharge, no longer than postmenstrual week 44 + 0, in the intention-to-treat population. This was the primary outcome of the study and is reported with numerical group results.	Necrotising enterocolitis (medical or surgical), because NEC was reported numerically in predischarge/transfer data.	Bell classification stage II or higher NEC, because it was reported numerically in the safety table.
21. Specify the numerical result being assessed.	NEC: HMP 0/10; CMP 0/10.	NEC: HM100 (6%), HM40 (10%), BOV (22%) for combined NEC or death. NEC requiring surgical intervention: 0 cases in HM100, 1 case in HM40, and 8 cases in BOV.	The incidence of NEC in BOV was 21% (5 cases) vs 3% in HUM (1 case), P = .08. Surgical NEC was significantly higher in BOV (4 cases) than HUM (0 cases), P = .04.	NEC was reported as part of a dichotomous mortality and morbidity index. The index was 35.9% in the HMBF group and 49.2% in the BMBF group (adjusted P = 0.07).	NEC requiring surgery or resulting in death: human-derived fortifier group 0 (0%); bovine-derived fortifier group 0 (0%).	BHMF: 2 (14%); H2MF: 6 (37%); p=0.25 (for overall comparison).	Necrotizing enterocolitis of all Bell stages was higher in the control group (15.4 % vs 3.6%, respectively; P = .04).	There were no differences in necrotizing enterocolitis between groups. The paper states 'There were no differences in time to full feeds, necrotizing enterocolitis, or other key neonatal morbidities.'	HMBF: 41 (35.7%) infants; BMBF: 39 (34.5%) infants. (OR 1.05, 95% CI 0.61–1.81, p = 0.86).	NEC [surgical NEC]: PBMF/control group 0; PHMF/intervention group 1 [0 surgical], p=0.43.	Bell classification stage II or higher NEC: EHMD 1/77 (1.3%); Standard Diet 0/70 (0%).
22. Aim to assess the effect of assignment to intervention (the ‘intention-to-treat’ effect)	Yes – the assessment targets the effect of assignment to intervention (intention-to-treat effect) where reported or inferable.	Yes – the assessment targets the effect of assignment to intervention (intention-to-treat effect) where reported or inferable.	Yes – the assessment targets the effect of assignment to intervention (intention-to-treat effect) where reported or inferable.	Yes – the assessment targets the effect of assignment to intervention (intention-to-treat effect) where reported or inferable.	Yes – the assessment targets the effect of assignment to intervention (intention-to-treat effect) where reported or inferable.	Yes – the assessment targets the effect of assignment to intervention (intention-to-treat effect) where reported or inferable.	Yes – the assessment targets the effect of assignment to intervention (intention-to-treat effect) where reported or inferable.	Yes – the assessment targets the effect of assignment to intervention (intention-to-treat effect) where reported or inferable.	Yes – the assessment targets the effect of assignment to intervention (intention-to-treat effect) where reported or inferable.	Yes – the assessment targets the effect of assignment to intervention (intention-to-treat effect) where reported or inferable.	Yes – the assessment targets the effect of assignment to intervention (intention-to-treat effect) where reported or inferable.
23. Sources obtained to help inform the risk-of-bias assessment	Main article: Acta Paediatr Scand 79: 1163-1174, 1990	Main article: J Pediatr 2010;156:562-7.	Main article	Main article: Nutrient enrichment of human milk with human and bovine milk–based fortifiers for infants born weighing <1250 g: a randomized clinical trial. Supplemental Tables 1–3 and Supplemental Figures 1–3.	Main article: Early Human Development 171 (2022) 105619	Main article: Kumbhare et al., 2022, Cell Reports Medicine 3, 100712. Protocol/registry: ClinicalTrials.gov NCT03214822.	Main article: 36528055.pdf	Main article, Supplement 1 (study protocol), Supplement 2 (CONSORT flow diagram)	Main article: Effect of human milk-based fortiﬁcation in extremely preterm infants fed exclusively with breast milk: a randomised controlled trial. Protocol/registry: ClinicalTrials.gov, NCT03797157.	Main article: 39660504.pdf	Main article: 42045666_combined.txt
24. Do they report necrotizing enterocolitis (NEC) (any stage) related outcomes?	Yes – NEC was listed in the complications table.	Yes	Yes	Yes, NEC is reported as part of a composite mortality and morbidity index.	Yes – NEC requiring surgery and NEC requiring surgery or resulting in death were reported.	Yes, necrotizing enterocolitis was mentioned as an exclusion criterion (stage-2 necrotizing enterocolitis) and in the background, but no numerical outcomes for NEC were reported.	Yes	Yes	Yes, NEC stage II–III outcomes are reported.	Yes – medical or surgical NEC was reported in the clinical-outcome table.	Yes – Bell classification stage II or higher NEC was reported in the safety table.
25. What necrotizing enterocolitis (NEC) (any stage) related outcomes are reported? And what are the results?	NEC occurred in 0 infants in the HMP group and 0 infants in the CMP group.	The groups receiving an exclusively human milk diet had significantly lower rates of necrotizing enterocolitis (NEC; P = .02) and NEC requiring surgical intervention (P = .007). The combined outcome of NEC or death was 6% in HM100, 10% in HM40, and 22% in BOV. The incidence of NEC was 50% lower and surgical NEC was 75% lower in the exclusively human milk groups compared to the BOV group.	The incidence of NEC in BOV was 21% (5 cases) vs 3% in HUM (1 case), P = .08. Surgical NEC was significantly higher in BOV (4 cases) than HUM (0 cases), P = .04.	Necrotizing enterocolitis was included in a dichotomous mortality and morbidity index. The index was 35.9% in the HMBF group and 49.2% in the BMBF group (adjusted P = 0.07).	NEC requiring surgery: 0 (0%) in both groups. NEC requiring surgery or resulting in death: 0 (0%) in both groups.	No numerical outcomes for necrotizing enterocolitis were reported.	Necrotizing enterocolitis of all Bell stages was higher in the control group (15.4 % vs 3.6%, respectively; P = .04). NEC (stage ≥2) was 3 (5.8%) in the control group and 1 (1.8%) in the exclusive human milk group (P = .35). NEC + suspected NEC was 8 (15.4%) in the control group and 2 (3.6%) in the exclusive human milk group (P = .04).	There were no differences in necrotizing enterocolitis between the intervention and control groups. The study reported no differences in necrotizing enterocolitis.	NEC stage II–III: HMBF 8 (7.0%), BMBF 9 (8.0%) (p=0.77). NEC stage III: HMBF 5 (4.3%), BMBF 7 (6.2%) (p=0.53). NEC, surgical: HMBF 4 (3.5%), BMBF 4 (3.5%) (p=1.00).	NEC [surgical NEC]: 0 in the PBMF/control group and 1 [0 surgical] in the PHMF/intervention group, p=0.43.	Bell classification stage II or higher NEC: EHMD 1 (1.3%) and Standard Diet 0 (0%).
26. Do they report sepsis related outcomes?	Yes	Yes	No	Yes, late-onset sepsis is reported as part of a composite mortality and morbidity index.	Yes – blood-culture-positive sepsis was reported.	Yes, late-onset sepsis outcomes are reported.	Yes	No	Yes, culture-proven sepsis outcomes are reported.	Yes – blood-culture-positive late-onset sepsis was reported.	Yes – sepsis, septic shock, and delayed sepsis were reported as treatment-emergent or additional outcomes.
27. What sepsis related outcomes are reported? And what are the results?	Septicemia was reported in 6 infants in the HMP group and 3 infants in the CMP group.	Rates of late-onset sepsis were similar among the three groups. Late-onset sepsis (LOS) was 19 (28%) in HM100, 15 (21%) in HM40, and 13 (19%) in BOV.	Not reported	Late-onset sepsis was included in a dichotomous mortality and morbidity index. The index was 35.9% in the HMBF group and 49.2% in the BMBF group (adjusted P = 0.07).	Infants with one or more blood-culture-positive sepsis episodes: 3 (17%) vs 4 (21%), p=0.91.	Late-onset sepsis occurred in 2 (14%) infants in the BHMF group and 6 (37%) infants in the H2MF group, with an overall p-value of 0.25.	Sepsis occurred in 4 (7.7%) of the control group and 2 (3.6%) of the exclusive human milk group (P = .42).	Not reported	Culture-proven sepsis: HMBF 33 (28.7%), BMBF 28 (24.8%) (p=0.50). Suspected sepsis, not culture-proven: HMBF 32 (27.8%), BMBF 36 (31.9%) (p=0.51). Culture-proven or suspected sepsis: HMBF 55 (47.8%), BMBF 51 (45.1%) (p=0.68).	Blood-culture-positive LOS: first 21 days 0 vs 2 (14%), p=0.22; day 22 to discharge 1 (6.6%) vs 2 (14%), p=0.60.	Sepsis: EHMD 1 (1.3%) vs Standard Diet 0; septic shock: EHMD 1 (1.3%) vs Standard Diet 0; delayed sepsis: EHMD 2 (2.6%) vs Standard Diet 2 (2.9%).
28. Adverse events reported in the study?	Adverse events were reported in the study, including septicemia, ICH, rickets, and ROP.	Adverse events were not explicitly reported in the study.	The incidence of NEC in BOV was 21% (5 cases) vs 3% in HUM (1 case), P = .08; surgical NEC was significantly higher in BOV (4 cases) than HUM (0 cases), P = .04. No other adverse events were explicitly reported as overall.	Adverse events were reported as part of a dichotomous mortality and morbidity index, which included death, late-onset sepsis, necrotizing enterocolitis, chronic lung disease, or severe retinopathy of prematurity.	Adverse events were not reported in the study.	Adverse events were not explicitly reported in a dedicated section. The study focused on microbiome composition, gut inflammation, and oxidative stress.	Adverse events were reported in Table II. The incidence of other major morbidities, surgical complications, length of hospital stay, and hospital mortality were similar between the groups, except for necrotizing enterocolitis of all Bell stages, which was higher in the control group.	Adverse events were reported as 'other key neonatal morbidities' and no differences were found between groups.	Adverse events were reported and did not differ significantly between groups after correction for multiple comparisons.	Rates of key neonatal morbidities did not differ.	Adverse events were reported and were not significantly different between groups (32.5% vs 21.4%, p = 0.13).
29. Adverse events reported in ach group?	Group HMP: Septicemia (6), ICH (2), Rickets (2), ROP (1). Group CMP: Septicemia (3), ICH (1), Rickets (2), ROP (1). One infant in the CMP group died during the study.	Not reported	BOV: NEC 21% (5 cases), surgical NEC 4 cases; HUM: NEC 3% (1 case), surgical NEC 0 cases.	HMBF: 35.9% of infants experienced an event from the mortality and morbidity index; BMBF: 49.2% of infants experienced an event from the mortality and morbidity index.	Not reported	Not reported.	Control: NEC (stage ≥2) 3 (5.8%), NEC + suspected NEC 8 (15.4%), Sepsis 4 (7.7%), CHB 1 (1.9%), Diaphragm paralysis 1 (1.9%), Tracheostomy 1 (1.9%), Postoperative neurological injury 1 (1.9%), Mechanical circulatory support 5 (9.6%), Unplanned reoperation 5 (9.6%), Other morbidity 6 (11.5%), Mortality (all cause) 1 (4.5%), Wound infection 2 (3.8%), Wound vac 1 (1.9%). Exclusive human milk: NEC (stage ≥2) 1 (1.8%), NEC + suspected NEC 2 (3.6%), Sepsis 2 (3.6%), CHB 1 (1.8%), Diaphragm paralysis 1 (1.8%), Tracheostomy 1 (1.8%), Postoperative neurological injury 3 (5.5%), Mechanical circulatory support 5 (9.1%), Unplanned reoperation 6 (10.9%), Other morbidity 9 (16.4%), Mortality (all cause) 2 (14.3%), Wound infection 3 (5.5%), Wound vac 3 (5.5%).	Not reported	Group HMBF: Hypernatremia 29 (25%), Hyperbilirubinemia 102/114 (90%), Nephrocalcinosis 5/113 (4%), Iatrogenic complication 5/114 (4%). Group BMBF: Hypernatremia 23 (20%), Hyperbilirubinemia 99/113 (88%), Nephrocalcinosis 3/113 (3%), Iatrogenic complication 4/113 (4%).	Not reported	EHMD group: 32.5%; Standard Diet group: 21.4%
30. Domain 1: Randomisation process (p.17)	Domain 1: Randomisation process	Domain 1: Randomisation process	Domain 1: Randomisation process	Domain 1: Randomisation process	Domain 1: Randomisation process	Domain 1: Randomisation process	Domain 1: Randomisation process	Domain 1: Randomisation process	Domain 1: Randomisation process	Domain 1: Randomisation process	Domain 1: Randomisation process
31. 1.1 Was the allocation sequence random?	No information – the method of random sequence generation was not described.	Yes – Randomization was performed in blocks of 4 on strata and prepared centrally.	Probably yes – the study is described as a multicenter randomized controlled trial, implying a random sequence generation method was used.	Yes – infants were randomly assigned through an online third-party service.	Yes – Infants were randomly assigned to intervention or control arms.	Yes – The randomization sequence was created by a non-clinical staff member using a computer-based algorithm.	Probably yes – the study is described as a randomized controlled trial, implying a random allocation sequence.	Yes – The study used a secure online web randomization program (Sealed Envelope) with a 30% chance of simple random allocation and included 3 strata.	Yes – Infants were randomly assigned (1:1) and randomization was stratified by enrolment site, gestational age, singleton/twin, and sex.	Yes – allocation via secure web-based Sealed Envelope service.	Yes – The study used a permuted randomized block approach for allocation.
32. 1.2 Was the allocation sequence concealed until participants were enrolled and assigned to interventions?	Yes – allocation was concealed using closed envelopes, and ward staff were unaware of group assignments.	Yes – Separate block randomization schemes were prepared for each of the strata and performed centrally, and investigators were not aware of the block size.	Yes – the investigators, patient care providers, and families were blind to group assignment, indicating allocation concealment.	Yes – allocation was done through an online third-party service and the trial was blinded, ensuring concealment.	No information – The method of allocation concealment was not reported.	No information – The study design states that blinding of clinical staff was not feasible, but it does not explicitly state whether the allocation sequence was concealed until participants were enrolled and assigned to interventions.	No information – the paper states it was a randomized, single-blinded trial but does not explicitly describe the method of allocation concealment.	Yes – Randomization was performed using a secure online web randomization program (Sealed Envelope), which ensures allocation concealment.	Yes – The allocation was explicitly stated to be concealed before inclusion.	Yes – password-protected internet-based allocation via secure web-based Sealed Envelope service.	Probably yes – The study used a permuted randomized block approach with stratification, which generally implies adequate concealment, although not explicitly stated.
33. 1.3 Did baseline differences between intervention groups suggest a problem with the randomization process?	No – baseline characteristics were reported as comparable between groups.	No – Baseline characteristics of infants among the three study groups were similar (Table II).	No – baseline characteristics (birth weight and gestational age) were reported as similar between groups.	No – no statistically significant differences were identified in baseline characteristics between the intervention groups.	No – Baseline characteristics were similar between groups, suggesting no problem with the randomization process.	No – Baseline characteristics (gestational age, birth weight, sex) were similar between groups with p-values close to 1.00, suggesting no problem with the randomization process.	No – the paper explicitly states that baseline demographics and characteristics were similar between the groups.	No – Baseline characteristics were similar between groups (gestation: 27.0 vs 27.1 weeks; birthweight: 910g vs 930g; male: 51% vs 60%).	No – No significant differences were reported between groups for any baseline characteristic.	No – baseline characteristics were similar between groups.	No – Baseline characteristics were generally similar between groups, with no substantial imbalances noted.
34. Risk-of-bias judgement	Some concerns	Low risk of bias	Low risk of bias	Low risk of bias	Some concerns	Some concerns	Some concerns	Low risk of bias	Low risk of bias	Low risk of bias	Low risk of bias
35. Optional: What is the predicted direction of bias arising from the randomization process?	Unpredictable – lack of detail on randomization method.	NA	NA	NA	Unpredictable – Lack of information on allocation concealment could lead to bias in either direction.	Unpredictable – Lack of information on allocation concealment could lead to selection bias, but the direction is unpredictable without further details.	Unpredictable	NA	NA	NA	NA
36. Domain 2: interventions (p.28)	Domain 2: Deviations from intended interventions	Domain 2: Deviations from intended interventions	Domain 2: Deviations from intended interventions	Domain 2: Deviations from intended interventions	Domain 2: Deviations from intended interventions	Domain 2: Deviations from intended interventions	Domain 2: Deviations from intended interventions	Domain 2: Deviations from intended interventions	Domain 2: Deviations from intended interventions	Domain 2: Deviations from intended interventions	Domain 2: Deviations from intended interventions
37. 2.1. Participants aware of their assigned intervention?	Not applicable – participants were preterm infants.	Probably yes – The need to ensure proper handling of mother’s own milk precluded true blinding of the infants’ caregivers, suggesting participants were likely aware.	No – the paper states that investigators, patient care providers, and families were blind to group assignment, which implies participants were also blind.	No – the trial was blinded, and families (participants) were blind to group assignment.	Yes – The trial was open-label, meaning participants were aware of their assigned intervention.	Yes – The study was an open-label trial, and blinding of clinical staff was not feasible due to different preparation protocols, implying participants were aware.	Probably yes – the study was single-blinded, meaning participants were likely aware of their assigned intervention.	Yes – The study was an "open label" trial, meaning participants were aware of their assigned intervention.	No – Participants were extremely preterm infants and thus not aware.	No information – blinding information is not explicitly reported for participants.	Yes – The study design was described as an 'open trial', indicating participants were aware of their assigned intervention.
38. 2.2. Carers and people delivering the interventions aware of participants' assigned intervention?	No – staff at the ward did not know to which group the infants belonged.	Probably yes – The need to ensure proper handling of mother’s own milk precluded true blinding of the infants’ caregivers.	No – the paper states that investigators, patient care providers, and families were blind to group assignment.	No – the trial was blinded, and patient care providers were blind to group assignment. Only diet technicians and one supervising research dietitian were unblinded for feed preparation.	Yes – The trial was open-label, meaning carers and those delivering interventions were aware of assigned interventions.	Yes – The study was an open-label trial, and blinding of clinical staff was not feasible due to different preparation protocols, implying carers and people delivering interventions were aware.	No information – the paper does not provide information on whether carers or people delivering interventions were aware of the assigned intervention.	Yes – The study was an "open label" trial, meaning carers and people delivering the interventions were aware of participants' assigned intervention.	Yes – The study was not blinded for the clinical staff after randomization.	No information – blinding information is not explicitly reported for carers and people delivering the interventions.	Yes – The study design was described as an 'open trial', indicating carers and people delivering the interventions were aware of participants' assigned intervention.
39. 2.3. IfY (Yes)/PY (Probably yes)/NI (No information) to 2.1 or 2.2: Were there deviations from the intended intervention that arose because of the trial context?	Not applicable – no deviations from intended intervention due to trial context were reported, and carers were blinded.	Yes – Two infants in the HM100/HM40 groups received bovine milk-based HMF or formula in violation of the protocol.	Not applicable – participants and carers were not aware of the assigned intervention.	No information – the paper does not provide sufficient information to determine if deviations from intended intervention arose because of the trial context.	No information – The paper does not provide sufficient detail to determine if deviations arose due to the trial context.	No information – The study was open-label, but it is not explicitly stated whether deviations from the intended intervention arose because of the trial context.	No information – the paper does not provide sufficient detail to determine if deviations from intended interventions arose due to the trial context.	Probably no – The protocol states that compliance with interventions was unlikely to be a problem, and temporary discontinuation was only for exceptional circumstances like feed intolerance. The CONSORT diagram shows few participants did not receive allocated intervention (5 in control, 7 in intervention), mostly due to death before intervention or transfer to another hospital, which are not trial-context deviations.	Probably no – The unblinding of clinical staff was due to the nature of targeted fortification and nutrient content differences, which are inherent to the intervention, not necessarily deviations from the intended intervention.	No information – the study was stopped early due to manufacturer withdrawal, but it's unclear if this led to deviations from intended interventions due to trial context.	No information – The paper does not provide sufficient detail to determine if deviations from the intended intervention arose due to the trial context.
40. 2.4 IfY/PYto 2.3: Were these deviations likely to have affected the outcome?	Not applicable – no deviations from intended intervention due to trial context were reported.	Probably yes – The deviations involved receiving the wrong type of fortifier/formula, which is directly related to the intervention being studied for its effect on NEC.	Not applicable – no deviations from intended intervention due to trial context were identified.	Not applicable – Q39 was 'No information'.	No information – It is unclear if deviations occurred or affected the outcome due to insufficient reporting.	NA	Not applicable – no information on deviations from intended intervention.	NA – Answer to 2.3 is 'Probably no'.	Not applicable	No information – it is unclear if any deviations affected the outcome.	No information – It is not possible to determine if deviations affected the outcome due to lack of information on deviations.
41. 2.5. IfY/PY/NIto 2.4: Were these deviations from intended intervention balanced between groups?	Not applicable – no deviations from intended intervention due to trial context were reported.	No – The deviations were not balanced, as 2 infants in the HM100/HM40 groups received bovine milk-based products, which was a violation of the protocol for those groups.	Not applicable – no deviations from intended intervention due to trial context were identified.	Not applicable – Q39 was 'No information'.	No information – No information is provided regarding the balance of deviations between groups.	NA	Not applicable – no information on deviations from intended intervention.	NA – Answer to 2.3 is 'Probably no'.	Not applicable	No information – it is unclear if any deviations were balanced between groups.	No information – It is not possible to determine if deviations were balanced due to lack of information on deviations.
42. Risk-of-bias judgement	Some concerns	High risk of bias	Low risk of bias	Low risk of bias	Some concerns	Some concerns	Some concerns	Some concerns	Low risk of bias	Some concerns	Some concerns
43. 2.6 Was an appropriate analysis used to estimate the effect of assignment to intervention?	Probably yes – complications were tabulated by randomized group and all randomized infants appear to have contributed to the NEC result.	Yes – The study stated that the three study groups were compared using an intent-to-treat paradigm, and any randomized infant remained in their group for the final analyses.	Yes – the study assessed the effect of assignment to intervention, and the analysis of NEC incidence and surgical NEC was based on the randomized groups.	Yes – the analysis used logistic regression and repeated-measures models, and one infant's data was analyzed as randomized. The analysis aimed to assess the effect of assignment to intervention.	Yes – The primary outcomes were analyzed following adjustment for length and sex, which is an appropriate analysis to estimate the effect of assignment to intervention.	No information – The paper does not explicitly state the type of analysis used to estimate the effect of assignment to intervention (e.g., ITT).	Yes – the study assessed the effect of assignment to intervention (intention-to-treat effect) and reported the primary outcome based on this principle.	Yes – The protocol states "in an intention to treat analysis, infants will be analysed in accordance with the treatment to which they were randomized."	Yes – The primary outcome was assessed in the intention-to-treat population.	Probably yes – the analysis was intention-to-treat for the main outcome, and exclusions were noted.	Yes – The study performed an intention-to-treat (ITT) analysis, which is appropriate for estimating the effect of assignment to intervention.
44. 2.7 IfN/PN/NI to 2.6:Was there potential for a substantial impact (on the result) of the failure to analyse participants in the group to which they were randomized?	Not applicable – an appropriate group-based analysis appears to have been used for the NEC complication result.	NA – An appropriate analysis was used.	Not applicable – an appropriate analysis was used.	Not applicable – Q43 was 'Yes'.	Not applicable – An appropriate analysis was used.	No information – Without knowing the analysis method, it is not possible to assess the potential impact of failure to analyze participants in the assigned groups.	Not applicable – the analysis was deemed appropriate.	NA – Answer to 2.6 is 'Yes'.	Not applicable	No – the exclusions were noted and accounted for in the reporting, and baseline characteristics were similar.	Not applicable – An appropriate analysis (ITT) was used.
45. Risk-of-bias judgement	Low risk of bias	Low risk of bias	Low risk of bias	Low risk of bias	Low risk of bias	Some concerns	Low risk of bias	Low risk of bias	Low risk of bias	Low risk of bias	Low risk of bias
46. Optional: What is the predicted direction of bias due to deviations from intended interventions?	Unpredictable – inappropriate analysis method.	Unpredictable – Deviations were not balanced, with some infants in the human milk groups receiving bovine milk products, which could bias the results in either direction depending on the true effect of the intervention.	NA	NA	Unpredictable – The open-label design could introduce bias, but the direction is unclear without more information on deviations.	Unpredictable – The open-label nature and lack of information on analysis methods introduce potential for bias, but the direction is unpredictable.	Unpredictable	Unpredictable	NA	NA	Unpredictable
47. Risk-of-bias judgement	Some concerns	High risk of bias	Low risk of bias	Low risk of bias	Some concerns	Some concerns	Some concerns	Some concerns	Low risk of bias	Some concerns	Some concerns
48. Domain 3: Missing outcome data (p.45)	Domain 3: Missing outcome data	Domain 3: Missing outcome data	Domain 3: Missing outcome data	Domain 3: Missing outcome data	Domain 3: Missing outcome data	Domain 3: Missing outcome data	Domain 3: Missing outcome data	Domain 3: Missing outcome data	Domain 3: Missing outcome data	Domain 3: Missing outcome data	Domain 3: Missing outcome data
49. 3.1 Were data for this outcome available for all, or nearly all, participants randomized?	Yes – NEC was reported in the complication table for both randomized groups.	Yes – The flow diagram (Figure 1) shows that 207 infants were enrolled and analyzed, with reasons for withdrawal or death accounted for, suggesting data for the outcome were available for nearly all participants.	Yes – the paper reports the incidence of NEC for both groups (BOV n=26, HUM n=26) and the number of cases, indicating data were available for all randomized participants.	No – the CONSORT flow diagram indicates deaths and withdrawals post-randomization, and two infants who died before receiving fortifier were excluded from feeding-tolerance analyses. Growth analyses were restricted to surviving infants. The outcome is a composite index, and data for all components were not available for all randomized participants.	Yes – the clinical-outcome table reported NEC for all infants reaching discharge outcomes.	No information – The paper does not provide information on missing outcome data for late-onset sepsis.	Yes – the results section provides percentages for NEC in both groups, suggesting data were available for all or nearly all participants.	Yes – The paper states that clinical outcomes were collected even if infants were transferred to another hospital. The CONSORT flow diagram shows no participants lost to follow-up for clinical outcomes.	Yes – After exclusion of one infant due to parents’ withdrawal of consent, 228 infants were included in the intention-to-treat analysis, which is nearly all randomized participants.	Probably yes – predischarge/transfer NEC outcomes were reported by group, with deaths/transfers accounted for in the same outcome table.	Yes – The study reported that 147 infants received EHMD (n=77) or Standard Diet (n=70) for the ITT analysis, suggesting data for the primary outcome was available for all randomized participants.
50. 3.2 IfN/PN/NI to 3.1: Is there evidence that the result was not biased by missing outcome data?	Not applicable – data for this outcome were available for all or nearly all participants.	NA – Data for the outcome were available for nearly all participants.	Not applicable – data were available for all or nearly all participants.	No information – the paper states 'no imputation for missing data' but does not provide evidence that the result was not biased by missing outcome data, nor does it perform sensitivity analyses to address this.	Not applicable – data for this outcome were available for all or nearly all participants.	NA	Not applicable – data were available for all or nearly all participants.	NA – Data was available for all or nearly all participants.	Not applicable	Not applicable – outcome data were available for all or nearly all participants for the reported clinical table.	Not applicable – Data for the outcome was available for all or nearly all participants.
51. 3.3 IfN/PNto 3.2: Could missingness in the outcome depend on its true value? If deliberately exclude outcome, is it counted as missing outcome?	Not applicable – data for this outcome were available for all or nearly all participants.	No – The reasons for missingness (e.g., death, parent withdrawal) are unlikely to depend on the true value of the outcome.	Not applicable – data were available for all or nearly all participants.	No information – there is no information provided to determine if missingness in the outcome could depend on its true value.	Not applicable – data for this outcome were available for all or nearly all participants.	NA	Not applicable – data were available for all or nearly all participants.	NA – Data was available for all or nearly all participants.	Not applicable	Not applicable – outcome data were available for all or nearly all participants for the NEC table.	Not applicable – Data for the outcome was available for all or nearly all participants.
52. 3.4 IfY/PY/NI to 3.3: Is it likely that missingness in the outcome depended on its true value?	Not applicable – data for this outcome were available for all or nearly all participants.	NA – Missingness is unlikely to depend on the true value of the outcome.	Not applicable – data were available for all or nearly all participants.	No information – there is no information provided to determine if missingness in the outcome was likely to depend on its true value.	Not applicable – data for this outcome were available for all or nearly all participants.	NA	Not applicable – data were available for all or nearly all participants.	NA – Data was available for all or nearly all participants.	Not applicable	Not applicable – outcome data were available for all or nearly all participants for the NEC table.	Not applicable – Data for the outcome was available for all or nearly all participants.
53. Risk-of-bias judgement	Low risk of bias	Low risk of bias	Low risk of bias	Low risk of bias	Low risk of bias	Some concerns	Low risk of bias	Low risk of bias	Low risk of bias	Low risk of bias	Low risk of bias
54. Optional: What is the predicted direction of bias due to missing outcome data?	NA	NA	NA	NA	NA	Unpredictable – Lack of information on missing outcome data introduces potential for bias, but the direction is unpredictable.	Unpredictable	NA	NA	NA	NA
55. Domain 4: Risk of bias in measurement of the outcome (p.54)	Domain 4: Measurement of the outcome	Domain 4: Measurement of the outcome	Domain 4: Measurement of the outcome	Domain 4: Measurement of the outcome	Domain 4: Measurement of the outcome	Domain 4: Measurement of the outcome	Domain 4: Measurement of the outcome	Domain 4: Measurement of the outcome	Domain 4: Measurement of the outcome	Domain 4: Measurement of the outcome	Domain 4: Measurement of the outcome
56. 4.1 Was the method of measuring the outcome inappropriate? Reproducibility?	No – NEC is a clinically defined neonatal morbidity and was listed as a complication.	No – NEC was defined as Bell Stage II disease or greater, which is a standard and appropriate method of measurement.	No – NEC was defined as Bell stage II disease or higher, and abdominal radiographs were read by radiologists unaware of study group assignment, suggesting an appropriate method.	No – the method of measuring the outcome (mortality and morbidity index) was clearly defined, and objective adjudication was performed for NEC by assessors unaware of feeding assignment.	No – surgical or fatal NEC is a clinically objective morbidity endpoint.	No – The method of measuring late-onset sepsis is not described as inappropriate.	No – the outcome of necrotizing enterocolitis (NEC) is a clinically relevant and well-defined outcome, and the paper refers to "Bell stages" for NEC, suggesting a standardized measurement.	No – NEC is a clinically defined outcome, and there is no indication that the method of measurement was inappropriate.	No – The outcome measurement methods for NEC and sepsis are standard clinical diagnoses.	No – NEC is a defined neonatal morbidity endpoint.	No – Bell stage II or higher NEC is an accepted clinical morbidity definition.
57. 4.2 Could measurement or ascertainment of the outcome have differed between intervention groups?	No – there was no indication that NEC ascertainment differed between groups.	No – Abdominal radiographs for NEC were read by radiologists unaware of study group assignment, and all cases of NEC were reviewed in a blinded fashion by a panel of 8 investigators.	No – abdominal radiographs for NEC were read by radiologists unaware of study group assignment, and all cases of NEC were reviewed in a blinded fashion by a panel of study investigators, minimizing differential measurement.	No – the outcome measurement was standardized and objectively adjudicated for NEC by assessors unaware of feeding assignment, minimizing differences between groups.	No – there was no indication that NEC ascertainment differed by group.	No information – It is not explicitly stated whether the measurement or ascertainment of late-onset sepsis could have differed between intervention groups.	No information – the paper does not provide details on whether the measurement or ascertainment of NEC could have differed between intervention groups.	No – There is no indication that the measurement or ascertainment of NEC differed between intervention groups.	No – For NEC diagnosis, the study group was masked to an independent radiologist, and the final assessment of NEC and culture-proven sepsis was done by a blinded consensus panel review.	No – there was no evidence that NEC ascertainment differed between groups.	No – no evidence indicated differential NEC ascertainment by group.
58. 4.3 IfN/PN/NI to 4.1 and 4.2: Were outcome assessors aware of the intervention received by study participants?	No information – assessor blinding was not reported.	No – Outcome assessors (radiologists and the panel of investigators) were blinded to the intervention received by study participants.	No – outcome assessors (radiologists and study investigators reviewing NEC cases) were unaware of study group assignment.	No – outcome assessors for NEC (two neonatologists and one radiologist) were unaware of feeding assignment. For other components of the composite outcome, the blinding of patient care providers and investigators suggests assessors were unaware.	No information – assessor blinding for NEC was not clearly reported.	Yes – The study was open-label, and blinding of clinical staff was not feasible, implying outcome assessors were aware of the intervention received.	No information – the paper states it was a single-blinded trial, but it is unclear if outcome assessors were blinded to the intervention received by participants for the NEC outcome.	Yes – The study was open-label, so outcome assessors (clinical staff) were aware of the intervention received by study participants.	No – Outcome assessors for NEC and sepsis were blinded.	No information – assessor blinding for NEC was not clearly described.	Yes – The study was an 'open trial', indicating outcome assessors (if not blinded) were aware of the intervention received.
59. 4.4 IfY/PY/NI to 4.3: Could assessment of the outcome have been influenced by knowledge of intervention received?	Probably no – NEC is an objective clinical diagnosis and no cases occurred in either group.	NA – Outcome assessors were blinded.	Not applicable – outcome assessors were unaware of the intervention received.	Not applicable – Q58 was 'No'.	Probably no – surgical/fatal NEC is unlikely to be materially influenced by knowledge of fortifier allocation.	Probably yes – Knowledge of the assigned intervention could influence the assessment of late-onset sepsis, which can involve subjective clinical judgment.	No information – it is unclear if outcome assessors were aware of the intervention, so it cannot be determined if knowledge could influence assessment.	Probably yes – NEC diagnosis can involve clinical judgment, and awareness of intervention could potentially influence assessment, even if objective criteria are used.	Not applicable	Probably no – NEC is a clinical morbidity endpoint and surgical NEC is objective.	Probably no – stage II or higher NEC is a relatively objective clinical diagnosis, although the trial was open-label.
60. 4.5 IfY/PY/NI to 4.4: Is it likely that assessment of the outcome was influenced by knowledge of intervention received? (person giving the intervention =/ person analyze results)	Probably no – because no NEC events occurred, outcome assessment was unlikely to have been influenced by treatment knowledge.	NA – Outcome assessors were blinded.	Not applicable – outcome assessors were unaware of the intervention received.	Not applicable – Q58 was 'No'.	Probably no – no NEC events occurred in either group.	No information – It is not explicitly stated whether the influence of knowledge of intervention received was likely to affect the assessment of late-onset sepsis.	No information – it is unclear if outcome assessors were aware of the intervention, so it cannot be determined if influence was likely.	Probably no – While awareness could influence assessment, the outcome (NEC) is a serious clinical event with established diagnostic criteria, making substantial influence less likely.	Not applicable	Probably no – only one medical NEC event was reported and surgical NEC was zero.	Probably no – the event count was very low and no evidence suggested influenced assessment.
61. Risk-of-bias judgement	Low risk of bias	Low risk of bias	Low risk of bias	Low risk of bias	Low risk of bias	Some concerns	Low risk of bias	Some concerns	Low risk of bias	Low risk of bias	Low risk of bias
62. Optional: What is the predicted direction of bias in measurement of the outcome?	NA	NA	NA	NA	NA	Unpredictable – Awareness of intervention by outcome assessors could introduce bias, but the likelihood and direction of influence are not clearly stated.	Unpredictable	Unpredictable	NA	NA	NA
63. Domain 5: Risk of bias in selection of the reported result (p.63)	Domain 5: Selection of the reported result	Domain 5: Selection of the reported result	Domain 5: Selection of the reported result	Domain 5: Selection of the reported result	Domain 5: Selection of the reported result	Domain 5: Selection of the reported result	Domain 5: Selection of the reported result	Domain 5: Selection of the reported result	Domain 5: Selection of the reported result	Domain 5: Selection of the reported result	Domain 5: Selection of the reported result
64. 5.1 Were the data that produced this result analysed in accordance with a pre-specified analysis plan that was finalized before unblinded outcome data were available for analysis?	No information – no pre-specified analysis plan was reported.	No information – The paper mentions Clinicaltrials.gov reg. # NCT00506584, but a detailed pre-specified analysis plan finalized before unblinded outcome data were available was not explicitly provided in the text.	No information – the paper does not explicitly state whether the analysis plan was pre-specified and finalized before unblinded outcome data were available.	Yes – the trial was registered at ClinicalTrials.gov (NCT02137473), implying a pre-specified analysis plan. The corrigendum also indicates that the authors intended to use specific criteria for chronic lung disease, suggesting a plan was in place.	Yes – The trial was pre-registered (ISRCTN 16799022) where the full trial protocol may be accessed, suggesting a pre-specified analysis plan.	No information – The paper mentions a ClinicalTrials.gov registration (NCT03214822) but does not explicitly state whether the analysis of late-onset sepsis was in accordance with a pre-specified analysis plan finalized before unblinded outcome data were available.	No information – the paper mentions trial registration but does not explicitly state whether the data were analyzed in accordance with a pre-specified analysis plan finalized before unblinded outcome data were available.	Yes – The study was prospectively registered (ISRCTN16799022) and the protocol (Supplement 1) outlines the analysis plan.	Yes – The study was registered on ClinicalTrials.gov (NCT03797157) and the primary outcome was pre-specified.	Yes – the study was prospectively registered (ISRCTN 22484792) and the protocol mentioned clinical outcomes and growth as prespecified secondary outcomes.	Yes – The study was registered with the Japan Registry of Clinical Trials (jRCT2031210384), implying a pre-specified analysis plan.
65. Is the numerical result being assessed likely to have been selected, on the basis of the results, from...	See Q66 and Q67 – selection from multiple eligible measurements and analyses was assessed below.	See Q66 and Q67 – selection from multiple eligible measurements and analyses was assessed below.	See Q66 and Q67 – selection from multiple eligible measurements and analyses was assessed below.	See Q66 and Q67 – selection from multiple eligible measurements and analyses was assessed below.	See Q66 and Q67 – selection from multiple eligible measurements and analyses was assessed below.	See Q66 and Q67 – selection from multiple eligible measurements and analyses was assessed below.	See Q66 and Q67 – selection from multiple eligible measurements and analyses was assessed below.	See Q66 and Q67 – selection from multiple eligible measurements and analyses was assessed below.	See Q66 and Q67 – selection from multiple eligible measurements and analyses was assessed below.	See Q66 and Q67 – selection from multiple eligible measurements and analyses was assessed below.	See Q66 and Q67 – selection from multiple eligible measurements and analyses was assessed below.
66. 5.2. ... multiple eligible outcome measurements (e.g. scales, definitions, time points) within the outcome domain?	No information – it is not reported whether the numerical result was selected from multiple eligible outcome measurements.	No – While multiple outcomes related to NEC were reported (e.g., NEC or death, surgical NEC), the selection of NEC as the primary outcome for this assessment is consistent with the study's focus, and there is no indication that the numerical result was selected from multiple eligible measurements on the basis of results.	No – the outcome assessed was NEC, and the paper clearly reports the incidence of NEC and surgical NEC without suggesting selection from multiple eligible measurements.	No – the outcome was a pre-defined dichotomous mortality and morbidity index, and there is no indication that the numerical result was selected from multiple eligible outcome measurements on the basis of results.	No – The primary outcome was body composition (ATM and N-ATM) at term, and there is no indication that multiple eligible measurements were selected on the basis of results.	No information – It is not explicitly stated whether the numerical result for late-onset sepsis was selected from multiple eligible outcome measurements.	No information – the paper does not provide sufficient detail to determine if the numerical result was selected from multiple eligible outcome measurements.	No – There is no indication that the reported NEC outcome was selected from multiple eligible outcome measurements based on results.	No – The primary composite outcome was clearly defined, and there is no indication of selection from multiple eligible outcome measurements.	No – the primary outcome was faecal calprotectin, and weight standard deviation score at discharge was a prespecified secondary outcome, not selected from multiple measurements based on results.	No – The primary outcome was clearly defined as weight gain velocity from birth to 34 weeks gestational age, without indication of selection from multiple measurements.
67. 5.3 ... multiple eligible analyses of the data?	No information – it is not reported whether the numerical result was selected from multiple eligible analyses of the data.	Probably no – The study reported various analyses (e.g., comparison of 3 groups, combined HM100+HM40 vs BOV, multivariate logistic regression), but these appear to be part of a comprehensive analysis strategy rather than selection based on results.	No – the paper presents straightforward analyses of NEC incidence and surgical NEC, without indicating selection from multiple eligible analyses.	No – the analysis methods (logistic regression and repeated-measures models) were appropriate, and there is no indication that the numerical result was selected from multiple eligible analyses on the basis of results.	No – The paper reports the primary outcome analysis with adjustment for length and sex, and there is no indication of selection from multiple eligible analyses on the basis of results.	No information – It is not explicitly stated whether the numerical result for late-onset sepsis was selected from multiple eligible analyses of the data.	No information – the paper does not provide sufficient detail to determine if the numerical result was selected from multiple eligible analyses of the data.	No – The protocol outlines a clear statistical analysis plan, and there is no indication that the reported NEC outcome was selected from multiple eligible analyses based on results.	No – The primary analysis was conducted on the intention-to-treat population, and there is no indication of selection from multiple eligible analyses.	No – there is no indication that the numerical result was selected from multiple eligible analyses of the data based on results.	No – The primary outcome analysis was clearly defined and there is no indication of selection from multiple eligible analyses.
68. Risk-of-bias judgement	Some concerns	Some concerns	Low risk of bias	Low risk of bias	Low risk of bias	Some concerns	Low risk of bias	Low risk of bias	Low risk of bias	Low risk of bias	Low risk of bias
69. Optional: What is the predicted direction of bias due to selection of the reported result?	No information – lack of pre-specified plan.	Some concerns – The lack of a clear pre-specified analysis plan and the reporting of multiple analyses (e.g., combined NEC or death, surgical NEC, and multivariate logistic regression) could indicate selective reporting, but the primary outcome (NEC) was consistently reported.	NA	NA	NA	Unpredictable – Lack of information on pre-specified analysis plan and selection of results introduces potential for bias, but the direction is unpredictable.	Unpredictable	NA	NA	NA	NA
70. Overall risk of bias (p.4)	Overall risk of bias	Overall risk of bias	Overall risk of bias	Overall risk of bias	Overall risk of bias	Overall risk of bias	Overall risk of bias	Overall risk of bias	Overall risk of bias	Overall risk of bias	Overall risk of bias
71. Risk-of-bias judgement	Some concerns	High risk of bias	Low risk of bias	Low risk of bias	Some concerns	Some concerns	Some concerns	Some concerns	Low risk of bias	Some concerns	Some concerns
72. Optional: What is the overall predicted direction of bias for this outcome?	Unpredictable – mainly due to limited reporting of allocation concealment and trial-context deviations in an older trial.	Unpredictable – The high risk of bias in Domain 2 due to unbalanced deviations makes the overall direction of bias unpredictable, as the impact of these deviations on the outcome is uncertain.	NA	NA	Unpredictable – remaining concerns are driven mainly by randomization/deviation reporting rather than NEC outcome measurement.	Unpredictable – Multiple domains have 'Some concerns' due to lack of information and the open-label nature of the study, making the overall direction of bias unpredictable.	Unpredictable	Unpredictable	NA	Unpredictable – some concerns remain due to open-label/deviation and incomplete reporting considerations.	NA
73. What is the funding source or financial support for the study?	Not reported	Financial support was received from Prolacta Bioscience.	E.C., R.S., C.B., S.S., R.T., U.K.-K., G.D., and S.A. received financial support from Prolacta Bioscience for the conduct of the study.	This work was funded by a Programmatic Grant in Food and Health from the Canadian Institutes of Health Research (OptiMoM, FHG 129919). PSS is supported by an Applied Research Chair in Reproductive and Child Health Services and Policy Research from the Canadian Institutes of Health Research. Prolacta Bioscience provided the human milk–based fortifiers at manufacturing cost.	The funder was Prolacta Life Sciences. The sponsor and funder had no role in data analysis, presentation or decision to submit for publication.	This research was supported by Prolacta Biosciences and a Children’s Hospital Research Institute of Manitoba (CHRIM) operating grant. Dr. Kumbhare was partially supported by a Molly Towell Perinatal Research Foundation postdoctoral fellowship. Dr. Azad is supported by a Canada Research Chair in Developmental Origins of Chronic Disease.	Funding was provided by Prolacta Bioscience, CA.	The study was funded by the National Institute for Health Research (NIHR) and Prolacta Biosciences.	ALF grant, Prolacta Bioscience, Swedish Research Council, and Research Council for Southeast Sweden.	Neokare Ltd; NIHR Newcastle Biomedical Research Centre; Newcastle upon Tyne Hospitals NHS Foundation Trust; Newcastle University; Wear Foundation Trust.	Medical writing support was funded by Clinigen K.K. The authors acknowledge Melinda Elliott, MD, FAAP from Prolacta Bioscience Inc. for contributing to data check and editorial confirmation and Martin L Lee PhD from Prolacta Bioscience Inc. for statistical assistance during the manuscript development process.
74. What is the conflict of interests for the authors?	Not reported	S.S., R.J.S., J.H.K., A.L.P., R.T., U.K.-K., G.M.C., C.L.B., S.A., C.M.C., N.L., R.A.E., G.D., and E.A.C. received financial support from Prolacta Bioscience. M.L.L. and D.J.R. are employees of Prolacta Bioscience. A.L. is a paid Consultant of Prolacta Bioscience. P.M. received no support or payment.	D.R. and M.L. are employees of Prolacta Bioscience. A.L. is a paid Consultant of Prolacta Bioscience.	The sources of support had no role in the design or conduct of the research study, statistical analysis, data interpretation, or writing of the manuscript. No other conflicts of interest were reported.	Not reported	Prolacta Biosciences provided a discount on the human-derived human milk fortifier tested in this study, guidance on study design, and funds to support clinical research operations. A CHRIM operating grant funded biological sample analyses. Neither entity was involved in data collection, data analysis, interpretation of results, writing of the manuscript, or decision to publish.	All authors received research support from Prolacta Bioscience.	Dr Embleton reported receiving grants from the NIHR and Prolacta Biosciences during the conduct of the study. Dr Uthaya reported receiving grants from the NIHR and Prolacta Biosciences during the conduct of the study. Dr Modi reported receiving grants from the NIHR and Prolacta Biosciences during the conduct of the study. Dr Stewart reported receiving grants from the NIHR and Prolacta Biosciences during the conduct of the study. Dr Berrington reported receiving grants from the NIHR and Prolacta Biosciences during the conduct of the study. Dr Garg reported receiving grants from the NIHR and Prolacta Biosciences during the conduct of the study. Dr Young reported receiving grants from the NIHR and Prolacta Biosciences during the conduct of the study. Dr Masi reported receiving grants from the NIHR and Prolacta Biosciences during the conduct of the study. Dr Beck reported receiving grants from the NIHR and Prolacta Biosciences during the conduct of the study. No other disclosures were reported.	The funder of the study had no role in study design, data collection, data analysis, data interpretation, or writing of the report. None of the investigators have a financial interest in Prolacta Bioscience.	Not reported	The authors acknowledge Melinda Elliott, MD, FAAP from Prolacta Bioscience Inc. for contributing to data check and editorial confirmation and Martin L Lee PhD from Prolacta Bioscience Inc. for statistical assistance during the manuscript development process. Medical writing support was provided by Rumiko Clark on behalf of MIMS Co., Ltd., and funded by Clinigen K.K.

### Sheet: Study Rows
PMID	Author and Year	Q1. Author and Year	Q2. Study/Title	Q3. PMID	Q4. DOI	Q5. Study design	Q6. Individually-randomized parallel-group trial?	Q7. Cluster-randomized parallel-group trial?	Q8. Individually randomized cross-over (or other matched) trial?	Q9. Others?	Q10. Which country the study is based?	Q11. Study population	Q12. How many groups are included in the study?	Q13. What groups are included in the study?	Q14. Numbers of individuals involved in the whole study	Q15. Numbers of individuals in each group?	Q16. Baseline characteristics of individuals involved in the whole study (age, sex, other basedline measurements)	Q17. Baseline characteristics of individuals involved in each group (age, sex, other basedline measurements)	Q18. What is the Intervention? (name, dose, route, frequency, duration, timing)	Q19. What is the Control? (name, dose, route, frequency, duration, timing)	Q20. Outcome to be assessed for risk of bias	Q21. Specify the numerical result being assessed.	Q22. Aim to assess the effect of assignment to intervention (the ‘intention-to-treat’ effect)	Q23. Sources obtained to help inform the risk-of-bias assessment	Q24. Do they report necrotizing enterocolitis (NEC) (any stage) related outcomes?	Q25. What necrotizing enterocolitis (NEC) (any stage) related outcomes are reported? And what are the results?	Q26. Do they report sepsis related outcomes?	Q27. What sepsis related outcomes are reported? And what are the results?	Q28. Adverse events reported in the study?	Q29. Adverse events reported in ach group?	Q30. Domain 1: Randomisation process (p.17)	Q31. 1.1 Was the allocation sequence random?	Q32. 1.2 Was the allocation sequence concealed until participants were enrolled and assigned to interventions?	Q33. 1.3 Did baseline differences between intervention groups suggest a problem with the randomization process?	Q34. Risk-of-bias judgement	Q35. Optional: What is the predicted direction of bias arising from the randomization process?	Q36. Domain 2: interventions (p.28)	Q37. 2.1. Participants aware of their assigned intervention?	Q38. 2.2. Carers and people delivering the interventions aware of participants' assigned intervention?	Q39. 2.3. IfY (Yes)/PY (Probably yes)/NI (No information) to 2.1 or 2.2: Were there deviations from the intended intervention that arose because of the trial context?	Q40. 2.4 IfY/PYto 2.3: Were these deviations likely to have affected the outcome?	Q41. 2.5. IfY/PY/NIto 2.4: Were these deviations from intended intervention balanced between groups?	Q42. Risk-of-bias judgement	Q43. 2.6 Was an appropriate analysis used to estimate the effect of assignment to intervention?	Q44. 2.7 IfN/PN/NI to 2.6:Was there potential for a substantial impact (on the result) of the failure to analyse participants in the group to which they were randomized?	Q45. Risk-of-bias judgement	Q46. Optional: What is the predicted direction of bias due to deviations from intended interventions?	Q47. Risk-of-bias judgement	Q48. Domain 3: Missing outcome data (p.45)	Q49. 3.1 Were data for this outcome available for all, or nearly all, participants randomized?	Q50. 3.2 IfN/PN/NI to 3.1: Is there evidence that the result was not biased by missing outcome data?	Q51. 3.3 IfN/PNto 3.2: Could missingness in the outcome depend on its true value? If deliberately exclude outcome, is it counted as missing outcome?	Q52. 3.4 IfY/PY/NI to 3.3: Is it likely that missingness in the outcome depended on its true value?	Q53. Risk-of-bias judgement	Q54. Optional: What is the predicted direction of bias due to missing outcome data?	Q55. Domain 4: Risk of bias in measurement of the outcome (p.54)	Q56. 4.1 Was the method of measuring the outcome inappropriate? Reproducibility?	Q57. 4.2 Could measurement or ascertainment of the outcome have differed between intervention groups?	Q58. 4.3 IfN/PN/NI to 4.1 and 4.2: Were outcome assessors aware of the intervention received by study participants?	Q59. 4.4 IfY/PY/NI to 4.3: Could assessment of the outcome have been influenced by knowledge of intervention received?	Q60. 4.5 IfY/PY/NI to 4.4: Is it likely that assessment of the outcome was influenced by knowledge of intervention received? (person giving the intervention =/ person analyze results)	Q61. Risk-of-bias judgement	Q62. Optional: What is the predicted direction of bias in measurement of the outcome?	Q63. Domain 5: Risk of bias in selection of the reported result (p.63)	Q64. 5.1 Were the data that produced this result analysed in accordance with a pre-specified analysis plan that was finalized before unblinded outcome data were available for analysis?	Q65. Is the numerical result being assessed likely to have been selected, on the basis of the results, from...	Q66. 5.2. ... multiple eligible outcome measurements (e.g. scales, definitions, time points) within the outcome domain?	Q67. 5.3 ... multiple eligible analyses of the data?	Q68. Risk-of-bias judgement	Q69. Optional: What is the predicted direction of bias due to selection of the reported result?	Q70. Overall risk of bias (p.4)	Q71. Risk-of-bias judgement	Q72. Optional: What is the overall predicted direction of bias for this outcome?	Q73. What is the funding source or financial support for the study?	Q74. What is the conflict of interests for the authors?
2085103	Hagelberg et al., 1990	Hagelberg et al., 1990	Amino Acid Levels in the Critically ill Preterm Infant Given Mother‘s Milk Fortified with Protein from Human or Cow’s Milk	2085103	Not reported	Twenty preterm infants undergoing neonatal intensive care were randomly allocated to one of two feeding regimens.	Yes	No	No	Not reported	Sweden	Twenty consecutive preterm neonates recruited from the Intensive Care Unit (ICU) at St. Goran’s Children’s Hospital, all requiring ventilatory support. They were appropriate for gestational age.	2 groups	2 groups: HMP, CMP	Twenty consecutive preterm neonates were allocated to the study.	HMP n=10; CMP n=10	Overall, the gestational ages (28.4 ± 1.6 weeks; 27.7 ± 2.1 weeks) and birthweights (1076 ± 301 g; 1031 ± 309 g) were comparable between groups. Other baseline characteristics were similar, and infants were appropriate for gestational age.	HMP group: Gestational age 28.4 ± 1.6 weeks (26-31), Weight 1076 ± 301 g (800-1657), Length 37.8 ± 2.2 cm (35.0-42.5), Head circ. 25.2 ± 1.5 cm (23.0-26.0), Post natal age 19.7 ± 5.7 days. CMP group: Gestational age 27.7 ± 2.1 weeks (25-31), Weight 1031 ± 309 g (740-1855), Length 36.7 ± 2.7 cm (33.8-43.0), Head circ. 25.2 ± 2.3 cm (23.0-28.8), Post natal age 15.2 ± 5.7 days.	Human milk fortified with human milk protein (HMP). The amount of protein added was 0.7 g/100 ml to provide a total supply of 3.0-3.5 g/kg/24 h. Infants also received additional carbohydrate, calcium, phosphorous, and sodium chloride. The fortifier was manufactured by Arla Research and Development Department, Stockholm, Sweden.	Human milk fortified with adapted cow’s milk protein (CMP). The amount of protein added was 0.7 g/100 ml to provide a total supply of 3.0-3.5 g/kg/24 h. Infants also received additional carbohydrate, calcium, phosphorous, and sodium chloride. The fortifier was Human Milk Fortifier, Mead Johnson, Evansville, Indiana 47721, USA.	Necrotizing enterocolitis (NEC), because NEC was reported numerically in the complications table and occurred in neither group.	NEC: HMP 0/10; CMP 0/10.	Yes – the assessment targets the effect of assignment to intervention (intention-to-treat effect) where reported or inferable.	Main article: Acta Paediatr Scand 79: 1163-1174, 1990	Yes – NEC was listed in the complications table.	NEC occurred in 0 infants in the HMP group and 0 infants in the CMP group.	Yes	Septicemia was reported in 6 infants in the HMP group and 3 infants in the CMP group.	Adverse events were reported in the study, including septicemia, ICH, rickets, and ROP.	Group HMP: Septicemia (6), ICH (2), Rickets (2), ROP (1). Group CMP: Septicemia (3), ICH (1), Rickets (2), ROP (1). One infant in the CMP group died during the study.	Domain 1: Randomisation process	No information – the method of random sequence generation was not described.	Yes – allocation was concealed using closed envelopes, and ward staff were unaware of group assignments.	No – baseline characteristics were reported as comparable between groups.	Some concerns	Unpredictable – lack of detail on randomization method.	Domain 2: Deviations from intended interventions	Not applicable – participants were preterm infants.	No – staff at the ward did not know to which group the infants belonged.	Not applicable – no deviations from intended intervention due to trial context were reported, and carers were blinded.	Not applicable – no deviations from intended intervention due to trial context were reported.	Not applicable – no deviations from intended intervention due to trial context were reported.	Some concerns	Probably yes – complications were tabulated by randomized group and all randomized infants appear to have contributed to the NEC result.	Not applicable – an appropriate group-based analysis appears to have been used for the NEC complication result.	Low risk of bias	Unpredictable – inappropriate analysis method.	Some concerns	Domain 3: Missing outcome data	Yes – NEC was reported in the complication table for both randomized groups.	Not applicable – data for this outcome were available for all or nearly all participants.	Not applicable – data for this outcome were available for all or nearly all participants.	Not applicable – data for this outcome were available for all or nearly all participants.	Low risk of bias	NA	Domain 4: Measurement of the outcome	No – NEC is a clinically defined neonatal morbidity and was listed as a complication.	No – there was no indication that NEC ascertainment differed between groups.	No information – assessor blinding was not reported.	Probably no – NEC is an objective clinical diagnosis and no cases occurred in either group.	Probably no – because no NEC events occurred, outcome assessment was unlikely to have been influenced by treatment knowledge.	Low risk of bias	NA	Domain 5: Selection of the reported result	No information – no pre-specified analysis plan was reported.	See Q66 and Q67 – selection from multiple eligible measurements and analyses was assessed below.	No information – it is not reported whether the numerical result was selected from multiple eligible outcome measurements.	No information – it is not reported whether the numerical result was selected from multiple eligible analyses of the data.	Some concerns	No information – lack of pre-specified plan.	Overall risk of bias	Some concerns	Unpredictable – mainly due to limited reporting of allocation concealment and trial-context deviations in an older trial.	Not reported	Not reported
20036378	Sullivan et al., 2010	Sullivan et al., 2010	An Exclusively Human Milk-Based Diet Is Associated with a Lower Rate of Necrotizing Enterocolitis than a Diet of Human Milk and Bovine Milk-Based Products	20036378	10.1016/j.jpeds.2009.10.040	Randomized controlled trial with infants fed their own mothers’ milk randomized to 1 of 3 study groups. Separate block randomization schemes were prepared for each of the strata and performed centrally.	Yes	No	No	Not reported	United States, Austria	Extremely premature infants with birth weight 500 to 1250 g, whose mothers intended to provide their own milk, and who were able to adhere to a feeding protocol.	3 groups	3 groups: HM100, HM40, BOV	A total of 207 infants were randomized.	HM100 n=69; HM40 n=69; BOV n=69	The 3 groups (total n = 207 infants) had similar baseline demographic variables, including gestational age, birth weight, and sex, though specific values are not detailed in the abstract.	Baseline characteristics of infants among the 3 study groups were similar, but specific group-wise values are not provided.	Groups HM100 and HM40 received pasteurized donor human milk–based human milk fortifier (Prolact+ H2MF; Prolacta Bioscience, Monrovia, California) when the enteral intake was 100 mL/kg/d and 40 mL/kg/d, respectively, and both groups received pasteurized and standardized 20 kcal/oz donor human milk (Neo20 Prolacta Bioscience) if no mother’s milk was available.	Group BOV received bovine milk–based human milk fortifier when the enteral intake was 100 mL/kg/d and preterm formula if no mother’s own milk was available.	NEC any stage, as it is reported with numerical group results.	NEC: HM100 (6%), HM40 (10%), BOV (22%) for combined NEC or death. NEC requiring surgical intervention: 0 cases in HM100, 1 case in HM40, and 8 cases in BOV.	Yes – the assessment targets the effect of assignment to intervention (intention-to-treat effect) where reported or inferable.	Main article: J Pediatr 2010;156:562-7.	Yes	The groups receiving an exclusively human milk diet had significantly lower rates of necrotizing enterocolitis (NEC; P = .02) and NEC requiring surgical intervention (P = .007). The combined outcome of NEC or death was 6% in HM100, 10% in HM40, and 22% in BOV. The incidence of NEC was 50% lower and surgical NEC was 75% lower in the exclusively human milk groups compared to the BOV group.	Yes	Rates of late-onset sepsis were similar among the three groups. Late-onset sepsis (LOS) was 19 (28%) in HM100, 15 (21%) in HM40, and 13 (19%) in BOV.	Adverse events were not explicitly reported in the study.	Not reported	Domain 1: Randomisation process	Yes – Randomization was performed in blocks of 4 on strata and prepared centrally.	Yes – Separate block randomization schemes were prepared for each of the strata and performed centrally, and investigators were not aware of the block size.	No – Baseline characteristics of infants among the three study groups were similar (Table II).	Low risk of bias	NA	Domain 2: Deviations from intended interventions	Probably yes – The need to ensure proper handling of mother’s own milk precluded true blinding of the infants’ caregivers, suggesting participants were likely aware.	Probably yes – The need to ensure proper handling of mother’s own milk precluded true blinding of the infants’ caregivers.	Yes – Two infants in the HM100/HM40 groups received bovine milk-based HMF or formula in violation of the protocol.	Probably yes – The deviations involved receiving the wrong type of fortifier/formula, which is directly related to the intervention being studied for its effect on NEC.	No – The deviations were not balanced, as 2 infants in the HM100/HM40 groups received bovine milk-based products, which was a violation of the protocol for those groups.	High risk of bias	Yes – The study stated that the three study groups were compared using an intent-to-treat paradigm, and any randomized infant remained in their group for the final analyses.	NA – An appropriate analysis was used.	Low risk of bias	Unpredictable – Deviations were not balanced, with some infants in the human milk groups receiving bovine milk products, which could bias the results in either direction depending on the true effect of the intervention.	High risk of bias	Domain 3: Missing outcome data	Yes – The flow diagram (Figure 1) shows that 207 infants were enrolled and analyzed, with reasons for withdrawal or death accounted for, suggesting data for the outcome were available for nearly all participants.	NA – Data for the outcome were available for nearly all participants.	No – The reasons for missingness (e.g., death, parent withdrawal) are unlikely to depend on the true value of the outcome.	NA – Missingness is unlikely to depend on the true value of the outcome.	Low risk of bias	NA	Domain 4: Measurement of the outcome	No – NEC was defined as Bell Stage II disease or greater, which is a standard and appropriate method of measurement.	No – Abdominal radiographs for NEC were read by radiologists unaware of study group assignment, and all cases of NEC were reviewed in a blinded fashion by a panel of 8 investigators.	No – Outcome assessors (radiologists and the panel of investigators) were blinded to the intervention received by study participants.	NA – Outcome assessors were blinded.	NA – Outcome assessors were blinded.	Low risk of bias	NA	Domain 5: Selection of the reported result	No information – The paper mentions Clinicaltrials.gov reg. # NCT00506584, but a detailed pre-specified analysis plan finalized before unblinded outcome data were available was not explicitly provided in the text.	See Q66 and Q67 – selection from multiple eligible measurements and analyses was assessed below.	No – While multiple outcomes related to NEC were reported (e.g., NEC or death, surgical NEC), the selection of NEC as the primary outcome for this assessment is consistent with the study's focus, and there is no indication that the numerical result was selected from multiple eligible measurements on the basis of results.	Probably no – The study reported various analyses (e.g., comparison of 3 groups, combined HM100+HM40 vs BOV, multivariate logistic regression), but these appear to be part of a comprehensive analysis strategy rather than selection based on results.	Some concerns	Some concerns – The lack of a clear pre-specified analysis plan and the reporting of multiple analyses (e.g., combined NEC or death, surgical NEC, and multivariate logistic regression) could indicate selective reporting, but the primary outcome (NEC) was consistently reported.	Overall risk of bias	High risk of bias	Unpredictable – The high risk of bias in Domain 2 due to unbalanced deviations makes the overall direction of bias unpredictable, as the impact of these deviations on the outcome is uncertain.	Financial support was received from Prolacta Bioscience.	S.S., R.J.S., J.H.K., A.L.P., R.T., U.K.-K., G.M.C., C.L.B., S.A., C.M.C., N.L., R.A.E., G.D., and E.A.C. received financial support from Prolacta Bioscience. M.L.L. and D.J.R. are employees of Prolacta Bioscience. A.L. is a paid Consultant of Prolacta Bioscience. P.M. received no support or payment.
23968744	Cristofalo et al., 2013	Cristofalo et al., 2013	Randomized Trial of Exclusive Human Milk versus Preterm Formula Diets in Extremely Premature Infants	23968744	http://dx.doi.org/10.1016/j.jpeds.2013.07.011	Multicenter randomized controlled trial. The investigators, patient care providers, and families were blind to group assignment. Abdominal radiographs for NEC were read by radiologists unaware of study group assignment, and all cases of NEC were reviewed in a blinded fashion by a panel of study investigators.	Yes	No	No	Not reported	US, Austria	Extremely preterm infants with birth weights of 500-1250 g whose mothers did not intend to provide milk, received parenteral nutrition within 48 hours after birth, and enteral feedings before 21 days of age. Infants with major congenital malformations, transferred to a study site after 48 hours, high likelihood of transfer to a non–study institution during the study period, or participants in another study affecting nutritional management were excluded.	2 groups	2 groups: Bovine milk–based preterm formula (BOV), Donor human milk and human milk-based human milk fortifier (HUM)	52 infants were randomized (26 per group).	BOV n=26; HUM n=26	Overall birth weight was 983 g in BOV and 996 g in HUM, and gestational age was 27.5 wk in BOV and 27.7 wk in HUM. These characteristics were similar between groups.	Birth weight in BOV was 983 g and in HUM was 996 g. Gestational age in BOV was 27.5 wk and in HUM was 27.7 wk. These characteristics were similar between groups.	Donor human milk and human milk-based human milk fortifier (HUM). Not reported for dose, route, frequency, duration, and timing.	Bovine milk–based preterm formula (BOV). Not reported for dose, route, frequency, duration, and timing.	Necrotizing enterocolitis (NEC) any stage, because it is reported with numerical group results and is a primary secondary outcome.	The incidence of NEC in BOV was 21% (5 cases) vs 3% in HUM (1 case), P = .08. Surgical NEC was significantly higher in BOV (4 cases) than HUM (0 cases), P = .04.	Yes – the assessment targets the effect of assignment to intervention (intention-to-treat effect) where reported or inferable.	Main article	Yes	The incidence of NEC in BOV was 21% (5 cases) vs 3% in HUM (1 case), P = .08. Surgical NEC was significantly higher in BOV (4 cases) than HUM (0 cases), P = .04.	No	Not reported	The incidence of NEC in BOV was 21% (5 cases) vs 3% in HUM (1 case), P = .08; surgical NEC was significantly higher in BOV (4 cases) than HUM (0 cases), P = .04. No other adverse events were explicitly reported as overall.	BOV: NEC 21% (5 cases), surgical NEC 4 cases; HUM: NEC 3% (1 case), surgical NEC 0 cases.	Domain 1: Randomisation process	Probably yes – the study is described as a multicenter randomized controlled trial, implying a random sequence generation method was used.	Yes – the investigators, patient care providers, and families were blind to group assignment, indicating allocation concealment.	No – baseline characteristics (birth weight and gestational age) were reported as similar between groups.	Low risk of bias	NA	Domain 2: Deviations from intended interventions	No – the paper states that investigators, patient care providers, and families were blind to group assignment, which implies participants were also blind.	No – the paper states that investigators, patient care providers, and families were blind to group assignment.	Not applicable – participants and carers were not aware of the assigned intervention.	Not applicable – no deviations from intended intervention due to trial context were identified.	Not applicable – no deviations from intended intervention due to trial context were identified.	Low risk of bias	Yes – the study assessed the effect of assignment to intervention, and the analysis of NEC incidence and surgical NEC was based on the randomized groups.	Not applicable – an appropriate analysis was used.	Low risk of bias	NA	Low risk of bias	Domain 3: Missing outcome data	Yes – the paper reports the incidence of NEC for both groups (BOV n=26, HUM n=26) and the number of cases, indicating data were available for all randomized participants.	Not applicable – data were available for all or nearly all participants.	Not applicable – data were available for all or nearly all participants.	Not applicable – data were available for all or nearly all participants.	Low risk of bias	NA	Domain 4: Measurement of the outcome	No – NEC was defined as Bell stage II disease or higher, and abdominal radiographs were read by radiologists unaware of study group assignment, suggesting an appropriate method.	No – abdominal radiographs for NEC were read by radiologists unaware of study group assignment, and all cases of NEC were reviewed in a blinded fashion by a panel of study investigators, minimizing differential measurement.	No – outcome assessors (radiologists and study investigators reviewing NEC cases) were unaware of study group assignment.	Not applicable – outcome assessors were unaware of the intervention received.	Not applicable – outcome assessors were unaware of the intervention received.	Low risk of bias	NA	Domain 5: Selection of the reported result	No information – the paper does not explicitly state whether the analysis plan was pre-specified and finalized before unblinded outcome data were available.	See Q66 and Q67 – selection from multiple eligible measurements and analyses was assessed below.	No – the outcome assessed was NEC, and the paper clearly reports the incidence of NEC and surgical NEC without suggesting selection from multiple eligible measurements.	No – the paper presents straightforward analyses of NEC incidence and surgical NEC, without indicating selection from multiple eligible analyses.	Low risk of bias	NA	Overall risk of bias	Low risk of bias	NA	E.C., R.S., C.B., S.S., R.T., U.K.-K., G.D., and S.A. received financial support from Prolacta Bioscience for the conduct of the study.	D.R. and M.L. are employees of Prolacta Bioscience. A.L. is a paid Consultant of Prolacta Bioscience.
29878061	O’Connor et al., 2018	O’Connor et al., 2018	Nutrient enrichment of human milk with human and bovine milk–based fortifiers for infants born weighing <1250 g: a randomized clinical trial	29878061	https://doi.org/10.1093/ajcn/nqy067	This was a blinded randomized clinical trial.	Yes	No	No	Not reported	Canada	Infants born weighing <1250 g were recruited from neonatal units in Ontario, Canada, between August 2014 and November 2015. They were fed mother’s milk and donor milk as required.	2 groups	2 groups: HMBF, BMBF	Of 232 eligible infants, 127 were randomized.	HMBF n=64; BMBF n=63	Mean ± SD birth weight and gestational age of infants were 888 ± 201 g and 27.7 ± 2.5 wk, respectively.	No statistically significant differences were identified in baseline characteristics between the HMBF and BMBF groups.	Human milk-based fortifier (HMBF) commenced at 100 mL/kg per day (0.81 kcal/mL) and advanced at 140 mL/kg per day to 0.88 kcal/mL.	Bovine milk-based fortifier (BMBF) commenced at 100 mL/kg per day (0.72 kcal/mL) and advanced at 140 mL/kg per day to 0.78 kcal/mL.	Necrotizing enterocolitis (NEC) is selected as the RoB outcome because it is a critical morbidity in VLBW infants and numerical results are reported.	NEC was reported as part of a dichotomous mortality and morbidity index. The index was 35.9% in the HMBF group and 49.2% in the BMBF group (adjusted P = 0.07).	Yes – the assessment targets the effect of assignment to intervention (intention-to-treat effect) where reported or inferable.	Main article: Nutrient enrichment of human milk with human and bovine milk–based fortifiers for infants born weighing <1250 g: a randomized clinical trial. Supplemental Tables 1–3 and Supplemental Figures 1–3.	Yes, NEC is reported as part of a composite mortality and morbidity index.	Necrotizing enterocolitis was included in a dichotomous mortality and morbidity index. The index was 35.9% in the HMBF group and 49.2% in the BMBF group (adjusted P = 0.07).	Yes, late-onset sepsis is reported as part of a composite mortality and morbidity index.	Late-onset sepsis was included in a dichotomous mortality and morbidity index. The index was 35.9% in the HMBF group and 49.2% in the BMBF group (adjusted P = 0.07).	Adverse events were reported as part of a dichotomous mortality and morbidity index, which included death, late-onset sepsis, necrotizing enterocolitis, chronic lung disease, or severe retinopathy of prematurity.	HMBF: 35.9% of infants experienced an event from the mortality and morbidity index; BMBF: 49.2% of infants experienced an event from the mortality and morbidity index.	Domain 1: Randomisation process	Yes – infants were randomly assigned through an online third-party service.	Yes – allocation was done through an online third-party service and the trial was blinded, ensuring concealment.	No – no statistically significant differences were identified in baseline characteristics between the intervention groups.	Low risk of bias	NA	Domain 2: Deviations from intended interventions	No – the trial was blinded, and families (participants) were blind to group assignment.	No – the trial was blinded, and patient care providers were blind to group assignment. Only diet technicians and one supervising research dietitian were unblinded for feed preparation.	No information – the paper does not provide sufficient information to determine if deviations from intended intervention arose because of the trial context.	Not applicable – Q39 was 'No information'.	Not applicable – Q39 was 'No information'.	Low risk of bias	Yes – the analysis used logistic regression and repeated-measures models, and one infant's data was analyzed as randomized. The analysis aimed to assess the effect of assignment to intervention.	Not applicable – Q43 was 'Yes'.	Low risk of bias	NA	Low risk of bias	Domain 3: Missing outcome data	No – the CONSORT flow diagram indicates deaths and withdrawals post-randomization, and two infants who died before receiving fortifier were excluded from feeding-tolerance analyses. Growth analyses were restricted to surviving infants. The outcome is a composite index, and data for all components were not available for all randomized participants.	No information – the paper states 'no imputation for missing data' but does not provide evidence that the result was not biased by missing outcome data, nor does it perform sensitivity analyses to address this.	No information – there is no information provided to determine if missingness in the outcome could depend on its true value.	No information – there is no information provided to determine if missingness in the outcome was likely to depend on its true value.	Low risk of bias	NA	Domain 4: Measurement of the outcome	No – the method of measuring the outcome (mortality and morbidity index) was clearly defined, and objective adjudication was performed for NEC by assessors unaware of feeding assignment.	No – the outcome measurement was standardized and objectively adjudicated for NEC by assessors unaware of feeding assignment, minimizing differences between groups.	No – outcome assessors for NEC (two neonatologists and one radiologist) were unaware of feeding assignment. For other components of the composite outcome, the blinding of patient care providers and investigators suggests assessors were unaware.	Not applicable – Q58 was 'No'.	Not applicable – Q58 was 'No'.	Low risk of bias	NA	Domain 5: Selection of the reported result	Yes – the trial was registered at ClinicalTrials.gov (NCT02137473), implying a pre-specified analysis plan. The corrigendum also indicates that the authors intended to use specific criteria for chronic lung disease, suggesting a plan was in place.	See Q66 and Q67 – selection from multiple eligible measurements and analyses was assessed below.	No – the outcome was a pre-defined dichotomous mortality and morbidity index, and there is no indication that the numerical result was selected from multiple eligible outcome measurements on the basis of results.	No – the analysis methods (logistic regression and repeated-measures models) were appropriate, and there is no indication that the numerical result was selected from multiple eligible analyses on the basis of results.	Low risk of bias	NA	Overall risk of bias	Low risk of bias	NA	This work was funded by a Programmatic Grant in Food and Health from the Canadian Institutes of Health Research (OptiMoM, FHG 129919). PSS is supported by an Applied Research Chair in Reproductive and Child Health Services and Policy Research from the Canadian Institutes of Health Research. Prolacta Bioscience provided the human milk–based fortifiers at manufacturing cost.	The sources of support had no role in the design or conduct of the research study, statistical analysis, data interpretation, or writing of the manuscript. No other conflicts of interest were reported.
35809401	Uthaya et al., 2022	Uthaya et al., 2022	Randomised controlled trial of human derived breast milk fortifier versus bovine milk fortifier on body composition in very preterm babies	35809401	https://doi.org/10.1016/j.earlhumdev.2022.105619	Randomised multicentre, open label, controlled trial.	Yes	No	No	Not reported	United Kingdom	Preterm infants born below 30 weeks gestation.	2 groups	2 groups: Exclusive human milk diet; Diet containing cow milk products	38 infants were enrolled in the study.	Intervention n=19; Control n=19	Overall baseline characteristics for the study participants included a median gestational age at birth of approximately 27 weeks, a median birthweight of around 950g, and approximately 50% male infants.	Intervention group: Gestational age at birth 26.9 (25.8, 27.8) weeks, Birthweight 926.5 (805, 1038.5) g, 11 (61%) male. Control group: Gestational age at birth 27.1 (25.2, 28.9) weeks, Birthweight 978 (729, 1110) g, 8 (42%) male.	Infants received their own mother's milk (OMM) with randomisation to exclusive human milk ('Ready to Feed Human Preterm 26' formula, RTF 26; Prolacta Biosciences) to make up any shortfall, until an enteral feed volume of 150 ml/kg/day was reached. Human milk-based fortifier (Prolacta Biosciences) was added once an enteral feed volume of 150 ml/kg/day was reached, of which at least 50 ml was OMM. The maximum enteral intake was 165 ml/kg/day providing a protein intake of 3.7–4.6 g/kg/day, carbohydrate intake of 8.2–12.2 g/kg/day and fat intake of 8.2–9.2 g/kg/day, (total non-protein energy 115–141 kcal/kg/day).	Infants received their own mother's milk (OMM) with randomisation to preterm formula to make up any shortfall, until an enteral feed volume of 150 ml/kg/day was reached. Standard cow milk based fortifier was added once an enteral feed volume of 150 ml/kg/day was reached, of which at least 50 ml was OMM. The maximum enteral intake was 165 ml/kg/day providing a protein intake of 3.7–4.6 g/kg/day, carbohydrate intake of 13–14.7 g/kg/day and a fat intake of 6.3–6.4 g/kg/day (total non-protein energy 115–123 kcal/kg/day).	Necrotising enterocolitis requiring surgery or resulting in death, because it was reported numerically in the clinical-outcome table.	NEC requiring surgery or resulting in death: human-derived fortifier group 0 (0%); bovine-derived fortifier group 0 (0%).	Yes – the assessment targets the effect of assignment to intervention (intention-to-treat effect) where reported or inferable.	Main article: Early Human Development 171 (2022) 105619	Yes – NEC requiring surgery and NEC requiring surgery or resulting in death were reported.	NEC requiring surgery: 0 (0%) in both groups. NEC requiring surgery or resulting in death: 0 (0%) in both groups.	Yes – blood-culture-positive sepsis was reported.	Infants with one or more blood-culture-positive sepsis episodes: 3 (17%) vs 4 (21%), p=0.91.	Adverse events were not reported in the study.	Not reported	Domain 1: Randomisation process	Yes – Infants were randomly assigned to intervention or control arms.	No information – The method of allocation concealment was not reported.	No – Baseline characteristics were similar between groups, suggesting no problem with the randomization process.	Some concerns	Unpredictable – Lack of information on allocation concealment could lead to bias in either direction.	Domain 2: Deviations from intended interventions	Yes – The trial was open-label, meaning participants were aware of their assigned intervention.	Yes – The trial was open-label, meaning carers and those delivering interventions were aware of assigned interventions.	No information – The paper does not provide sufficient detail to determine if deviations arose due to the trial context.	No information – It is unclear if deviations occurred or affected the outcome due to insufficient reporting.	No information – No information is provided regarding the balance of deviations between groups.	Some concerns	Yes – The primary outcomes were analyzed following adjustment for length and sex, which is an appropriate analysis to estimate the effect of assignment to intervention.	Not applicable – An appropriate analysis was used.	Low risk of bias	Unpredictable – The open-label design could introduce bias, but the direction is unclear without more information on deviations.	Some concerns	Domain 3: Missing outcome data	Yes – the clinical-outcome table reported NEC for all infants reaching discharge outcomes.	Not applicable – data for this outcome were available for all or nearly all participants.	Not applicable – data for this outcome were available for all or nearly all participants.	Not applicable – data for this outcome were available for all or nearly all participants.	Low risk of bias	NA	Domain 4: Measurement of the outcome	No – surgical or fatal NEC is a clinically objective morbidity endpoint.	No – there was no indication that NEC ascertainment differed by group.	No information – assessor blinding for NEC was not clearly reported.	Probably no – surgical/fatal NEC is unlikely to be materially influenced by knowledge of fortifier allocation.	Probably no – no NEC events occurred in either group.	Low risk of bias	NA	Domain 5: Selection of the reported result	Yes – The trial was pre-registered (ISRCTN 16799022) where the full trial protocol may be accessed, suggesting a pre-specified analysis plan.	See Q66 and Q67 – selection from multiple eligible measurements and analyses was assessed below.	No – The primary outcome was body composition (ATM and N-ATM) at term, and there is no indication that multiple eligible measurements were selected on the basis of results.	No – The paper reports the primary outcome analysis with adjustment for length and sex, and there is no indication of selection from multiple eligible analyses on the basis of results.	Low risk of bias	NA	Overall risk of bias	Some concerns	Unpredictable – remaining concerns are driven mainly by randomization/deviation reporting rather than NEC outcome measurement.	The funder was Prolacta Life Sciences. The sponsor and funder had no role in data analysis, presentation or decision to submit for publication.	Not reported
36029771	Kumbhare et al., 2022	Kumbhare et al., 2022	Source of human milk (mother or donor) is more important than fortifier type (human or bovine) in shaping the preterm infant microbiome	36029771	https://doi.org/10.1016/j.xcrm.2022.100712	Randomized, controlled open-label trial. Blinding of clinical staff was not feasible due to the different preparation protocols for BHMF and H2MF. The randomization sequence was created by a non-clinical staff member using a computer-based algorithm.	Yes	No	No	open-label trial	Canada	Very low birth weight (VLBW) premature neonates (born <1250g, 26–30 weeks gestational age) at the Winnipeg Health Sciences Centre between September 2017 and April 2019. Inclusion criteria: birth weight <1250g, gestational age between 26+0 to 30+0 weeks, parenteral nutrition started by day two after birth, consent to receive DHM, and enteral feeding >80 mL/kg/day by day 14 after birth. Exclusion criteria: major congenital malformation, intestinal perforation or stage-2 necrotizing enterocolitis, unlikely to survive the study period, probiotics at any time, or receiving antibiotics on study day 0.	2 groups	2 groups: Bovine-derived human milk fortifier (BHMF), Human-derived human milk fortifier (H2MF)	30 infants were enrolled in the study.	BHMF n=14; H2MF n=16	Overall baseline characteristics were not reported in a single statement, but group-specific data is available. Gestational age (median (IQR)): 28.0 (27.0, 29.0). Birth weight (median (IQR)): 985 (865, 1090). Sex (male, n (%)): 18 (60).	Gestational age (median (IQR)): BHMF 28.0 (27.0, 29.0), H2MF 28.0 (27.0, 29.0), p=0.99. Birth weight (median (IQR)): BHMF 990 (870, 1100), H2MF 980 (860, 1080), p=0.99. Sex (male, n (%)): BHMF 8 (57), H2MF 10 (62), p=1.00.	Human milk fortified with human-derived human milk fortifier (H2MF) (Prolact+ H2MF®, Prolacta Biosciences, USA) until an adjusted gestational age (AGA) of 33+0 weeks was reached. After this period, the H2MF infants were weaned onto the standard feeding protocol of human milk with BHMF until the end of the study duration (AGA of 35 weeks or discharge). H2MF fortified milk was prepared by using MOM or DHM with H2MF of strengths: +4, +6 and +8, each displacing 20mL, 30mL and 40mL respectively, out of the 100mL recipe.	Standard feeding protocol of human milk (DHM if MOM was not available) fortified with bovine-derived human milk fortifier (BHMF) (EnfamilTM Human Milk Fortifier, Mead Johnson, USA). The BHMF group received 100 mL of breast milk mixed with 4 packets of BHMF (2.84 g powder).	Late-onset sepsis, n (%) was selected as the RoB outcome because it was reported with numerical group results, and NEC was not reported with numerical outcomes.	BHMF: 2 (14%); H2MF: 6 (37%); p=0.25 (for overall comparison).	Yes – the assessment targets the effect of assignment to intervention (intention-to-treat effect) where reported or inferable.	Main article: Kumbhare et al., 2022, Cell Reports Medicine 3, 100712. Protocol/registry: ClinicalTrials.gov NCT03214822.	Yes, necrotizing enterocolitis was mentioned as an exclusion criterion (stage-2 necrotizing enterocolitis) and in the background, but no numerical outcomes for NEC were reported.	No numerical outcomes for necrotizing enterocolitis were reported.	Yes, late-onset sepsis outcomes are reported.	Late-onset sepsis occurred in 2 (14%) infants in the BHMF group and 6 (37%) infants in the H2MF group, with an overall p-value of 0.25.	Adverse events were not explicitly reported in a dedicated section. The study focused on microbiome composition, gut inflammation, and oxidative stress.	Not reported.	Domain 1: Randomisation process	Yes – The randomization sequence was created by a non-clinical staff member using a computer-based algorithm.	No information – The study design states that blinding of clinical staff was not feasible, but it does not explicitly state whether the allocation sequence was concealed until participants were enrolled and assigned to interventions.	No – Baseline characteristics (gestational age, birth weight, sex) were similar between groups with p-values close to 1.00, suggesting no problem with the randomization process.	Some concerns	Unpredictable – Lack of information on allocation concealment could lead to selection bias, but the direction is unpredictable without further details.	Domain 2: Deviations from intended interventions	Yes – The study was an open-label trial, and blinding of clinical staff was not feasible due to different preparation protocols, implying participants were aware.	Yes – The study was an open-label trial, and blinding of clinical staff was not feasible due to different preparation protocols, implying carers and people delivering interventions were aware.	No information – The study was open-label, but it is not explicitly stated whether deviations from the intended intervention arose because of the trial context.	NA	NA	Some concerns	No information – The paper does not explicitly state the type of analysis used to estimate the effect of assignment to intervention (e.g., ITT).	No information – Without knowing the analysis method, it is not possible to assess the potential impact of failure to analyze participants in the assigned groups.	Some concerns	Unpredictable – The open-label nature and lack of information on analysis methods introduce potential for bias, but the direction is unpredictable.	Some concerns	Domain 3: Missing outcome data	No information – The paper does not provide information on missing outcome data for late-onset sepsis.	NA	NA	NA	Some concerns	Unpredictable – Lack of information on missing outcome data introduces potential for bias, but the direction is unpredictable.	Domain 4: Measurement of the outcome	No – The method of measuring late-onset sepsis is not described as inappropriate.	No information – It is not explicitly stated whether the measurement or ascertainment of late-onset sepsis could have differed between intervention groups.	Yes – The study was open-label, and blinding of clinical staff was not feasible, implying outcome assessors were aware of the intervention received.	Probably yes – Knowledge of the assigned intervention could influence the assessment of late-onset sepsis, which can involve subjective clinical judgment.	No information – It is not explicitly stated whether the influence of knowledge of intervention received was likely to affect the assessment of late-onset sepsis.	Some concerns	Unpredictable – Awareness of intervention by outcome assessors could introduce bias, but the likelihood and direction of influence are not clearly stated.	Domain 5: Selection of the reported result	No information – The paper mentions a ClinicalTrials.gov registration (NCT03214822) but does not explicitly state whether the analysis of late-onset sepsis was in accordance with a pre-specified analysis plan finalized before unblinded outcome data were available.	See Q66 and Q67 – selection from multiple eligible measurements and analyses was assessed below.	No information – It is not explicitly stated whether the numerical result for late-onset sepsis was selected from multiple eligible outcome measurements.	No information – It is not explicitly stated whether the numerical result for late-onset sepsis was selected from multiple eligible analyses of the data.	Some concerns	Unpredictable – Lack of information on pre-specified analysis plan and selection of results introduces potential for bias, but the direction is unpredictable.	Overall risk of bias	Some concerns	Unpredictable – Multiple domains have 'Some concerns' due to lack of information and the open-label nature of the study, making the overall direction of bias unpredictable.	This research was supported by Prolacta Biosciences and a Children’s Hospital Research Institute of Manitoba (CHRIM) operating grant. Dr. Kumbhare was partially supported by a Molly Towell Perinatal Research Foundation postdoctoral fellowship. Dr. Azad is supported by a Canada Research Chair in Developmental Origins of Chronic Disease.	Prolacta Biosciences provided a discount on the human-derived human milk fortifier tested in this study, guidance on study design, and funds to support clinical research operations. A CHRIM operating grant funded biological sample analyses. Neither entity was involved in data collection, data analysis, interpretation of results, writing of the manuscript, or decision to publish.
36528055	Blanco et al., 2023	Blanco et al., 2023	A Randomized Trial of an Exclusive Human Milk Diet in Neonates with Single Ventricle Physiology	36528055	https://doi.org/10.1016/j.jpeds.2022.11.043	This was a multicenter, randomized, single blinded, controlled trial. Patients were randomized using a permuted block approach by study site and allocated to treatment groups in a 1:1 ratio.	Yes	No	No	Not reported	US	Term neonates (≥37 weeks of gestation) 7 days of age or younger with single ventricle physiology and anticipated cardiac surgical palliation within 30 days of birth were eligible if enrollment occurred within 7 days of birth and if enteral nutrition, if any, consisted only of exclusive human milk or donor human milk before randomization.	2 groups	2 groups: Exclusive human milk, Control	A total of 107 neonates were enrolled.	Exclusive human milk n=55; Control n=52	Baseline demographics and characteristics were similar between the groups. Overall gestational age was approximately 38.8 weeks, and approximately 63.5% were male.	Control group: Gestational age 38.83 (0.81) weeks, Male sex 32 (61.5%). Exclusive human milk group: Gestational age 38.74 (0.94) weeks, Male sex 36 (65.5%).	Infants in the intervention group received human milk fortified once enteral intake reached 60 mL/kg/day with a human milk-based fortifier designed for term neonates (PBCLN, Prolacta Bioscience, Duarte, CA) and advanced daily to 30 cal/oz. Not reported for dose, route, frequency, duration, and timing of intervention.	The control group received standard fortification with formula once enteral intake reached 100 mL/kg/day. Fortification with formula was advanced daily to 26 cal/oz or higher if poor growth per institutional standards of care. Not reported for dose, route, frequency, duration, and timing of control.	Necrotizing enterocolitis of all Bell stages, because it is reported with a numerical group result (15.4% vs 3.6%, P = .04).	Necrotizing enterocolitis of all Bell stages was higher in the control group (15.4 % vs 3.6%, respectively; P = .04).	Yes – the assessment targets the effect of assignment to intervention (intention-to-treat effect) where reported or inferable.	Main article: 36528055.pdf	Yes	Necrotizing enterocolitis of all Bell stages was higher in the control group (15.4 % vs 3.6%, respectively; P = .04). NEC (stage ≥2) was 3 (5.8%) in the control group and 1 (1.8%) in the exclusive human milk group (P = .35). NEC + suspected NEC was 8 (15.4%) in the control group and 2 (3.6%) in the exclusive human milk group (P = .04).	Yes	Sepsis occurred in 4 (7.7%) of the control group and 2 (3.6%) of the exclusive human milk group (P = .42).	Adverse events were reported in Table II. The incidence of other major morbidities, surgical complications, length of hospital stay, and hospital mortality were similar between the groups, except for necrotizing enterocolitis of all Bell stages, which was higher in the control group.	Control: NEC (stage ≥2) 3 (5.8%), NEC + suspected NEC 8 (15.4%), Sepsis 4 (7.7%), CHB 1 (1.9%), Diaphragm paralysis 1 (1.9%), Tracheostomy 1 (1.9%), Postoperative neurological injury 1 (1.9%), Mechanical circulatory support 5 (9.6%), Unplanned reoperation 5 (9.6%), Other morbidity 6 (11.5%), Mortality (all cause) 1 (4.5%), Wound infection 2 (3.8%), Wound vac 1 (1.9%). Exclusive human milk: NEC (stage ≥2) 1 (1.8%), NEC + suspected NEC 2 (3.6%), Sepsis 2 (3.6%), CHB 1 (1.8%), Diaphragm paralysis 1 (1.8%), Tracheostomy 1 (1.8%), Postoperative neurological injury 3 (5.5%), Mechanical circulatory support 5 (9.1%), Unplanned reoperation 6 (10.9%), Other morbidity 9 (16.4%), Mortality (all cause) 2 (14.3%), Wound infection 3 (5.5%), Wound vac 3 (5.5%).	Domain 1: Randomisation process	Probably yes – the study is described as a randomized controlled trial, implying a random allocation sequence.	No information – the paper states it was a randomized, single-blinded trial but does not explicitly describe the method of allocation concealment.	No – the paper explicitly states that baseline demographics and characteristics were similar between the groups.	Some concerns	Unpredictable	Domain 2: Deviations from intended interventions	Probably yes – the study was single-blinded, meaning participants were likely aware of their assigned intervention.	No information – the paper does not provide information on whether carers or people delivering interventions were aware of the assigned intervention.	No information – the paper does not provide sufficient detail to determine if deviations from intended interventions arose due to the trial context.	Not applicable – no information on deviations from intended intervention.	Not applicable – no information on deviations from intended intervention.	Some concerns	Yes – the study assessed the effect of assignment to intervention (intention-to-treat effect) and reported the primary outcome based on this principle.	Not applicable – the analysis was deemed appropriate.	Low risk of bias	Unpredictable	Some concerns	Domain 3: Missing outcome data	Yes – the results section provides percentages for NEC in both groups, suggesting data were available for all or nearly all participants.	Not applicable – data were available for all or nearly all participants.	Not applicable – data were available for all or nearly all participants.	Not applicable – data were available for all or nearly all participants.	Low risk of bias	Unpredictable	Domain 4: Measurement of the outcome	No – the outcome of necrotizing enterocolitis (NEC) is a clinically relevant and well-defined outcome, and the paper refers to "Bell stages" for NEC, suggesting a standardized measurement.	No information – the paper does not provide details on whether the measurement or ascertainment of NEC could have differed between intervention groups.	No information – the paper states it was a single-blinded trial, but it is unclear if outcome assessors were blinded to the intervention received by participants for the NEC outcome.	No information – it is unclear if outcome assessors were aware of the intervention, so it cannot be determined if knowledge could influence assessment.	No information – it is unclear if outcome assessors were aware of the intervention, so it cannot be determined if influence was likely.	Low risk of bias	Unpredictable	Domain 5: Selection of the reported result	No information – the paper mentions trial registration but does not explicitly state whether the data were analyzed in accordance with a pre-specified analysis plan finalized before unblinded outcome data were available.	See Q66 and Q67 – selection from multiple eligible measurements and analyses was assessed below.	No information – the paper does not provide sufficient detail to determine if the numerical result was selected from multiple eligible outcome measurements.	No information – the paper does not provide sufficient detail to determine if the numerical result was selected from multiple eligible analyses of the data.	Low risk of bias	Unpredictable	Overall risk of bias	Some concerns	Unpredictable	Funding was provided by Prolacta Bioscience, CA.	All authors received research support from Prolacta Bioscience.
36857051	Embleton et al., 2023	Embleton et al., 2023	Effect of an Exclusive Human Milk Diet on the Gut Microbiome in Preterm Infants: A Randomized Clinical Trial	36857051	10.1001/jamanetworkopen.2023.1165	This was a randomized clinical trial conducted at 4 neonatal intensive care units in the United Kingdom from 2017 to 2020. Microbiome analyses were blind to group.	Yes	No	No	Not reported	United Kingdom	Preterm infants less than 30 weeks’ gestation who had only received own mother’s milk were recruited before 72 hours of age. Infants with major congenital or life-threatening abnormalities, or where study continuation to 34 weeks’ postmenstrual age (PMA) was considered unlikely due to hospital transfer, were excluded.	2 groups	2 groups: intervention (exclusive human milk diet) and control (bovine formula and bovine-derived fortifier)	126 preterm infants were enrolled in the study.	Intervention n=63; Control n=63	Overall, 126 preterm infants were enrolled. The median gestational age was 27.0 weeks (IQR 26.0-28.1 weeks) for the control group and 27.1 weeks (IQR 25.7-28.1 weeks) for the intervention group. The median birthweight was 910 g (IQR 704-1054 g) for the control group and 930 g (IQR 733-1095 g) for the intervention group. 32 (51%) of the control group were male and 38 (60%) of the intervention group were male.	Control group: median gestational age 27.0 weeks (IQR 26.0-28.1 weeks), median birthweight 910 g (IQR 704-1054 g), 32 (51%) male. Intervention group: median gestational age 27.1 weeks (IQR 25.7-28.1 weeks), median birthweight 930 g (IQR 733-1095 g), 38 (60%) male.	Exclusive human milk diet using pasteurized human milk for any shortfall in mother’s own milk supply and human milk–derived fortifiers until 34 weeks’ postmenstrual age. Fortifier commenced less than 48 hours of tolerating 150 mL/kg per day.	Mother’s own milk with the use of preterm formula milk to make up any shortfall in mother’s own milk supply and bovine-derived fortifier until 34 weeks’ postmenstrual age. Fortifier commenced less than 48 hours of tolerating 150 mL/kg per day.	Necrotizing enterocolitis (NEC) any stage, because it is a clinically relevant outcome reported with numerical results.	There were no differences in necrotizing enterocolitis between groups. The paper states 'There were no differences in time to full feeds, necrotizing enterocolitis, or other key neonatal morbidities.'	Yes – the assessment targets the effect of assignment to intervention (intention-to-treat effect) where reported or inferable.	Main article, Supplement 1 (study protocol), Supplement 2 (CONSORT flow diagram)	Yes	There were no differences in necrotizing enterocolitis between the intervention and control groups. The study reported no differences in necrotizing enterocolitis.	No	Not reported	Adverse events were reported as 'other key neonatal morbidities' and no differences were found between groups.	Not reported	Domain 1: Randomisation process	Yes – The study used a secure online web randomization program (Sealed Envelope) with a 30% chance of simple random allocation and included 3 strata.	Yes – Randomization was performed using a secure online web randomization program (Sealed Envelope), which ensures allocation concealment.	No – Baseline characteristics were similar between groups (gestation: 27.0 vs 27.1 weeks; birthweight: 910g vs 930g; male: 51% vs 60%).	Low risk of bias	NA	Domain 2: Deviations from intended interventions	Yes – The study was an "open label" trial, meaning participants were aware of their assigned intervention.	Yes – The study was an "open label" trial, meaning carers and people delivering the interventions were aware of participants' assigned intervention.	Probably no – The protocol states that compliance with interventions was unlikely to be a problem, and temporary discontinuation was only for exceptional circumstances like feed intolerance. The CONSORT diagram shows few participants did not receive allocated intervention (5 in control, 7 in intervention), mostly due to death before intervention or transfer to another hospital, which are not trial-context deviations.	NA – Answer to 2.3 is 'Probably no'.	NA – Answer to 2.3 is 'Probably no'.	Some concerns	Yes – The protocol states "in an intention to treat analysis, infants will be analysed in accordance with the treatment to which they were randomized."	NA – Answer to 2.6 is 'Yes'.	Low risk of bias	Unpredictable	Some concerns	Domain 3: Missing outcome data	Yes – The paper states that clinical outcomes were collected even if infants were transferred to another hospital. The CONSORT flow diagram shows no participants lost to follow-up for clinical outcomes.	NA – Data was available for all or nearly all participants.	NA – Data was available for all or nearly all participants.	NA – Data was available for all or nearly all participants.	Low risk of bias	NA	Domain 4: Measurement of the outcome	No – NEC is a clinically defined outcome, and there is no indication that the method of measurement was inappropriate.	No – There is no indication that the measurement or ascertainment of NEC differed between intervention groups.	Yes – The study was open-label, so outcome assessors (clinical staff) were aware of the intervention received by study participants.	Probably yes – NEC diagnosis can involve clinical judgment, and awareness of intervention could potentially influence assessment, even if objective criteria are used.	Probably no – While awareness could influence assessment, the outcome (NEC) is a serious clinical event with established diagnostic criteria, making substantial influence less likely.	Some concerns	Unpredictable	Domain 5: Selection of the reported result	Yes – The study was prospectively registered (ISRCTN16799022) and the protocol (Supplement 1) outlines the analysis plan.	See Q66 and Q67 – selection from multiple eligible measurements and analyses was assessed below.	No – There is no indication that the reported NEC outcome was selected from multiple eligible outcome measurements based on results.	No – The protocol outlines a clear statistical analysis plan, and there is no indication that the reported NEC outcome was selected from multiple eligible analyses based on results.	Low risk of bias	NA	Overall risk of bias	Some concerns	Unpredictable	The study was funded by the National Institute for Health Research (NIHR) and Prolacta Biosciences.	Dr Embleton reported receiving grants from the NIHR and Prolacta Biosciences during the conduct of the study. Dr Uthaya reported receiving grants from the NIHR and Prolacta Biosciences during the conduct of the study. Dr Modi reported receiving grants from the NIHR and Prolacta Biosciences during the conduct of the study. Dr Stewart reported receiving grants from the NIHR and Prolacta Biosciences during the conduct of the study. Dr Berrington reported receiving grants from the NIHR and Prolacta Biosciences during the conduct of the study. Dr Garg reported receiving grants from the NIHR and Prolacta Biosciences during the conduct of the study. Dr Young reported receiving grants from the NIHR and Prolacta Biosciences during the conduct of the study. Dr Masi reported receiving grants from the NIHR and Prolacta Biosciences during the conduct of the study. Dr Beck reported receiving grants from the NIHR and Prolacta Biosciences during the conduct of the study. No other disclosures were reported.
38545091	Jensen et al., 2024	Jensen et al., 2024	Effect of human milk-based fortiﬁcation in extremely preterm infants fed exclusively with breast milk: a randomised controlled trial	38545091	https://doi.org/10.1016/j.eclinm.2023.102375	This was a multicentre, randomised controlled superiority trial.	Yes	No	No	Not reported	Sweden	Extremely preterm infants born between gestational week 22 + 0 and 27 + 6, fed exclusively human breast milk, who survived the first three days of life and had enteral feeds below 100 mL/kg/day at the day of randomisation. Infants with lethal or complicated malformation, chromosomal anomaly, no realistic hope for survival, gastrointestinal malformation, abdominal surgery, participation in another intervention trial influencing growth, nutrition, feeding intolerance, NEC, sepsis, or prior nutrient fortifier/formula were excluded.	2 groups	2 groups: human milk-based fortiﬁer (HMBF) and bovine milk-based fortiﬁer (BMBF)	229 neonates were randomly assigned, and 228 infants were included in the intention-to-treat analysis after one exclusion.	HMBF n=115; BMBF n=113	Overall baseline characteristics included gestational age (median 25.6-26.0 weeks), birth weight (median 793-787 g), and sex (47-46% female).	HMBF group: gestational age 25.6 (24.6–26.7) weeks, birth weight 793 (212) g, 54 (47%) female. BMBF group: gestational age 26.0 (24.5–27.1) weeks, birth weight 787 (207) g, 52 (46%) female. No significant differences were reported between groups for any characteristic.	Human milk-based fortiﬁer (HMBF) (Humavant +6, Prolacta Bioscience, California, USA) was given as targeted fortiﬁcation, prescribed daily by attending physician and/or dietitian based on individual analyses of true protein content in breast milk, with a target of 4.0–4.5 g/kg/day protein intake. The intervention period ended at postmenstrual week 34 + 0.	Bovine milk-based fortiﬁer (BMBF) was given as the standard fortifier used at the responsible NICU, with individualised targeted fortiﬁcation. The intervention period ended at postmenstrual week 34 + 0.	Composite of NEC stage II–III, culture-proven sepsis, and mortality from inclusion to discharge, no longer than postmenstrual week 44 + 0, in the intention-to-treat population. This was the primary outcome of the study and is reported with numerical group results.	HMBF: 41 (35.7%) infants; BMBF: 39 (34.5%) infants. (OR 1.05, 95% CI 0.61–1.81, p = 0.86).	Yes – the assessment targets the effect of assignment to intervention (intention-to-treat effect) where reported or inferable.	Main article: Effect of human milk-based fortiﬁcation in extremely preterm infants fed exclusively with breast milk: a randomised controlled trial. Protocol/registry: ClinicalTrials.gov, NCT03797157.	Yes, NEC stage II–III outcomes are reported.	NEC stage II–III: HMBF 8 (7.0%), BMBF 9 (8.0%) (p=0.77). NEC stage III: HMBF 5 (4.3%), BMBF 7 (6.2%) (p=0.53). NEC, surgical: HMBF 4 (3.5%), BMBF 4 (3.5%) (p=1.00).	Yes, culture-proven sepsis outcomes are reported.	Culture-proven sepsis: HMBF 33 (28.7%), BMBF 28 (24.8%) (p=0.50). Suspected sepsis, not culture-proven: HMBF 32 (27.8%), BMBF 36 (31.9%) (p=0.51). Culture-proven or suspected sepsis: HMBF 55 (47.8%), BMBF 51 (45.1%) (p=0.68).	Adverse events were reported and did not differ significantly between groups after correction for multiple comparisons.	Group HMBF: Hypernatremia 29 (25%), Hyperbilirubinemia 102/114 (90%), Nephrocalcinosis 5/113 (4%), Iatrogenic complication 5/114 (4%). Group BMBF: Hypernatremia 23 (20%), Hyperbilirubinemia 99/113 (88%), Nephrocalcinosis 3/113 (3%), Iatrogenic complication 4/113 (4%).	Domain 1: Randomisation process	Yes – Infants were randomly assigned (1:1) and randomization was stratified by enrolment site, gestational age, singleton/twin, and sex.	Yes – The allocation was explicitly stated to be concealed before inclusion.	No – No significant differences were reported between groups for any baseline characteristic.	Low risk of bias	NA	Domain 2: Deviations from intended interventions	No – Participants were extremely preterm infants and thus not aware.	Yes – The study was not blinded for the clinical staff after randomization.	Probably no – The unblinding of clinical staff was due to the nature of targeted fortification and nutrient content differences, which are inherent to the intervention, not necessarily deviations from the intended intervention.	Not applicable	Not applicable	Low risk of bias	Yes – The primary outcome was assessed in the intention-to-treat population.	Not applicable	Low risk of bias	NA	Low risk of bias	Domain 3: Missing outcome data	Yes – After exclusion of one infant due to parents’ withdrawal of consent, 228 infants were included in the intention-to-treat analysis, which is nearly all randomized participants.	Not applicable	Not applicable	Not applicable	Low risk of bias	NA	Domain 4: Measurement of the outcome	No – The outcome measurement methods for NEC and sepsis are standard clinical diagnoses.	No – For NEC diagnosis, the study group was masked to an independent radiologist, and the final assessment of NEC and culture-proven sepsis was done by a blinded consensus panel review.	No – Outcome assessors for NEC and sepsis were blinded.	Not applicable	Not applicable	Low risk of bias	NA	Domain 5: Selection of the reported result	Yes – The study was registered on ClinicalTrials.gov (NCT03797157) and the primary outcome was pre-specified.	See Q66 and Q67 – selection from multiple eligible measurements and analyses was assessed below.	No – The primary composite outcome was clearly defined, and there is no indication of selection from multiple eligible outcome measurements.	No – The primary analysis was conducted on the intention-to-treat population, and there is no indication of selection from multiple eligible analyses.	Low risk of bias	NA	Overall risk of bias	Low risk of bias	NA	ALF grant, Prolacta Bioscience, Swedish Research Council, and Research Council for Southeast Sweden.	The funder of the study had no role in study design, data collection, data analysis, data interpretation, or writing of the report. None of the investigators have a financial interest in Prolacta Bioscience.
39660504	Berrington et al., 2025	Berrington et al., 2025	Powdered human milk‐derived versus bovine milk‐derived breastmilk fortiﬁcation: A multi‐centre preterm randomised controlled trial	39660504	10.1002/jpn3.12431	A randomised controlled trial in infants <32 weeks of gestation or <1500 g who only received human milk and had reached full enteral feeds (150 mL/kg/day), without pre‐existing gastrointestinal morbidity. Blinding information is not explicitly reported.	Yes	No	No	Not reported	UK	Preterm infants <32 weeks of gestation or <1500 g who only received human milk and had reached full enteral feeds (150 mL/kg/day), without pre‐existing gastrointestinal morbidity.	2 groups	2 groups: powdered human milk‐based fortiﬁer (PHMF) and powdered bovine milk‐based fortiﬁer (PBMF)	Thirty‐one infants were enroled, with 14 per group after excluding three without informative sampling.	PHMF n=14; PBMF n=14	Not reported	Not reported	Powdered human milk‐based fortiﬁer (PHMF) (Neokare Ltd), introduced as 50% of milk volume fortiﬁed moving to 100% of milk volume fortiﬁed once tolerated. Fortiﬁcation was not individualised.	Powdered bovine milk‐based fortiﬁer (PBMF) (Nutriprem [Nutricia Ltd] or SMA Fortiﬁer [SMA nutrition] determined by unit choice), introduced as 50% of milk volume fortiﬁed moving to 100% of milk volume fortiﬁed once tolerated. Fortiﬁcation was not individualised.	Necrotising enterocolitis (medical or surgical), because NEC was reported numerically in predischarge/transfer data.	NEC [surgical NEC]: PBMF/control group 0; PHMF/intervention group 1 [0 surgical], p=0.43.	Yes – the assessment targets the effect of assignment to intervention (intention-to-treat effect) where reported or inferable.	Main article: 39660504.pdf	Yes – medical or surgical NEC was reported in the clinical-outcome table.	NEC [surgical NEC]: 0 in the PBMF/control group and 1 [0 surgical] in the PHMF/intervention group, p=0.43.	Yes – blood-culture-positive late-onset sepsis was reported.	Blood-culture-positive LOS: first 21 days 0 vs 2 (14%), p=0.22; day 22 to discharge 1 (6.6%) vs 2 (14%), p=0.60.	Rates of key neonatal morbidities did not differ.	Not reported	Domain 1: Randomisation process	Yes – allocation via secure web-based Sealed Envelope service.	Yes – password-protected internet-based allocation via secure web-based Sealed Envelope service.	No – baseline characteristics were similar between groups.	Low risk of bias	NA	Domain 2: Deviations from intended interventions	No information – blinding information is not explicitly reported for participants.	No information – blinding information is not explicitly reported for carers and people delivering the interventions.	No information – the study was stopped early due to manufacturer withdrawal, but it's unclear if this led to deviations from intended interventions due to trial context.	No information – it is unclear if any deviations affected the outcome.	No information – it is unclear if any deviations were balanced between groups.	Some concerns	Probably yes – the analysis was intention-to-treat for the main outcome, and exclusions were noted.	No – the exclusions were noted and accounted for in the reporting, and baseline characteristics were similar.	Low risk of bias	NA	Some concerns	Domain 3: Missing outcome data	Probably yes – predischarge/transfer NEC outcomes were reported by group, with deaths/transfers accounted for in the same outcome table.	Not applicable – outcome data were available for all or nearly all participants for the reported clinical table.	Not applicable – outcome data were available for all or nearly all participants for the NEC table.	Not applicable – outcome data were available for all or nearly all participants for the NEC table.	Low risk of bias	NA	Domain 4: Measurement of the outcome	No – NEC is a defined neonatal morbidity endpoint.	No – there was no evidence that NEC ascertainment differed between groups.	No information – assessor blinding for NEC was not clearly described.	Probably no – NEC is a clinical morbidity endpoint and surgical NEC is objective.	Probably no – only one medical NEC event was reported and surgical NEC was zero.	Low risk of bias	NA	Domain 5: Selection of the reported result	Yes – the study was prospectively registered (ISRCTN 22484792) and the protocol mentioned clinical outcomes and growth as prespecified secondary outcomes.	See Q66 and Q67 – selection from multiple eligible measurements and analyses was assessed below.	No – the primary outcome was faecal calprotectin, and weight standard deviation score at discharge was a prespecified secondary outcome, not selected from multiple measurements based on results.	No – there is no indication that the numerical result was selected from multiple eligible analyses of the data based on results.	Low risk of bias	NA	Overall risk of bias	Some concerns	Unpredictable – some concerns remain due to open-label/deviation and incomplete reporting considerations.	Neokare Ltd; NIHR Newcastle Biomedical Research Centre; Newcastle upon Tyne Hospitals NHS Foundation Trust; Newcastle University; Wear Foundation Trust.	Not reported
42045666	Mizuno et al., 2026	Mizuno et al., 2026	Growth and safety evaluation in very low birth weight infants receiving an exclusive human milk diet: a phase III randomized control trial in Japan	42045666	10.1038/s41372-026-02695-w	This was a multicenter, randomized, controlled, open-label phase III trial. Participants were randomized based on stratification by study site and birth weight using a permuted randomized block approach. The intervention allocation was concealed before inclusion, but the study was not masked after randomization.	Yes	No	No	Not reported	Japan	The study enrolled very low birth weight (VLBW) infants (weighing <1500 g at birth and born before 31 weeks GA), within their first 10 days of life, who were receiving an EHMD (MOM and/or DM) or nil per os (NPO) prior to enrollment. Key exclusion criteria included infants with known lethal chromosomal anomalies, gastrointestinal malformations, or lethal or significant congenital anomalies.	2 groups	2 groups: EHMD group, Standard Diet group	In total, 147 infants were randomized to the EHMD group (n = 77) and Standard Diet group (n = 70) for the ITT analysis.	EHMD n=77; Standard Diet n=70	Overall baseline characteristics were generally similar between groups. The mean gestational age was 27.05 ± 2.59 weeks for the EHMD group and 27.63 ± 2.32 weeks for the Standard Diet group. The mean birth weight was 908.1 ± 264.1 g for the EHMD group and 947.6 ± 275.9 g for the Standard Diet group. Male infants comprised 57.1% in the EHMD group and 47.1% in the Standard Diet group.	EHMD group: mean GA 27.05 ± 2.59 weeks, mean birth weight 908.1 ± 264.1 g, 57.1% male. Standard Diet group: mean GA 27.63 ± 2.32 weeks, mean birth weight 947.6 ± 275.9 g, 47.1% male.	Exclusive Human Milk Diet (EHMD): mother’s own milk (MOM)/donor milk (DM) with human milk-based fortifiers (HMBFs). Three HMBFs were evaluated: the mineral, vitamin, and protein fortifiers PBCLN-007 (+6) and PBCLN-008 (+8), and the caloric fortifier PBCLN-009 (CR). The initial protein intake goal was 4 g/kg/day. The starting enteral feed volume for both groups was 10–20 mL/kg/day, divided every 2–3 h. Dosing changes were based on infant characteristics and growth rate. The study concluded with a transition phase starting at 34 weeks and 1-day corrected GA, during which infants were gradually switched from an EHMD to a Standard Diet over a minimum of 3 days.	Standard Diet: mother’s own milk (MOM)/donor milk (DM) with cow milk-based fortifier (CMBF) (HMS-1/HMS-2 manufactured by Morinaga Ltd, Tokyo, Japan) or cow milk-based (CMB) preterm infant formula. Fortification with CMBFs started at one half of the standard recommended dosage when feedings reached 50–100 mL/kg/day, based on individual NICU feeding protocols. The dosage was increased to the standard dosage after a few days if no abdominal distension or increase in residual milk volume was confirmed. Donor milk was typically administered to a feed volume of 100 mL/kg/day before switching to formula in the Standard Diet group. Where DM was not available, preterm infant formula was used to make up for shortfalls in MOM volume.	Bell classification stage II or higher NEC, because it was reported numerically in the safety table.	Bell classification stage II or higher NEC: EHMD 1/77 (1.3%); Standard Diet 0/70 (0%).	Yes – the assessment targets the effect of assignment to intervention (intention-to-treat effect) where reported or inferable.	Main article: 42045666_combined.txt	Yes – Bell classification stage II or higher NEC was reported in the safety table.	Bell classification stage II or higher NEC: EHMD 1 (1.3%) and Standard Diet 0 (0%).	Yes – sepsis, septic shock, and delayed sepsis were reported as treatment-emergent or additional outcomes.	Sepsis: EHMD 1 (1.3%) vs Standard Diet 0; septic shock: EHMD 1 (1.3%) vs Standard Diet 0; delayed sepsis: EHMD 2 (2.6%) vs Standard Diet 2 (2.9%).	Adverse events were reported and were not significantly different between groups (32.5% vs 21.4%, p = 0.13).	EHMD group: 32.5%; Standard Diet group: 21.4%	Domain 1: Randomisation process	Yes – The study used a permuted randomized block approach for allocation.	Probably yes – The study used a permuted randomized block approach with stratification, which generally implies adequate concealment, although not explicitly stated.	No – Baseline characteristics were generally similar between groups, with no substantial imbalances noted.	Low risk of bias	NA	Domain 2: Deviations from intended interventions	Yes – The study design was described as an 'open trial', indicating participants were aware of their assigned intervention.	Yes – The study design was described as an 'open trial', indicating carers and people delivering the interventions were aware of participants' assigned intervention.	No information – The paper does not provide sufficient detail to determine if deviations from the intended intervention arose due to the trial context.	No information – It is not possible to determine if deviations affected the outcome due to lack of information on deviations.	No information – It is not possible to determine if deviations were balanced due to lack of information on deviations.	Some concerns	Yes – The study performed an intention-to-treat (ITT) analysis, which is appropriate for estimating the effect of assignment to intervention.	Not applicable – An appropriate analysis (ITT) was used.	Low risk of bias	Unpredictable	Some concerns	Domain 3: Missing outcome data	Yes – The study reported that 147 infants received EHMD (n=77) or Standard Diet (n=70) for the ITT analysis, suggesting data for the primary outcome was available for all randomized participants.	Not applicable – Data for the outcome was available for all or nearly all participants.	Not applicable – Data for the outcome was available for all or nearly all participants.	Not applicable – Data for the outcome was available for all or nearly all participants.	Low risk of bias	NA	Domain 4: Measurement of the outcome	No – Bell stage II or higher NEC is an accepted clinical morbidity definition.	No – no evidence indicated differential NEC ascertainment by group.	Yes – The study was an 'open trial', indicating outcome assessors (if not blinded) were aware of the intervention received.	Probably no – stage II or higher NEC is a relatively objective clinical diagnosis, although the trial was open-label.	Probably no – the event count was very low and no evidence suggested influenced assessment.	Low risk of bias	NA	Domain 5: Selection of the reported result	Yes – The study was registered with the Japan Registry of Clinical Trials (jRCT2031210384), implying a pre-specified analysis plan.	See Q66 and Q67 – selection from multiple eligible measurements and analyses was assessed below.	No – The primary outcome was clearly defined as weight gain velocity from birth to 34 weeks gestational age, without indication of selection from multiple measurements.	No – The primary outcome analysis was clearly defined and there is no indication of selection from multiple eligible analyses.	Low risk of bias	NA	Overall risk of bias	Some concerns	NA	Medical writing support was funded by Clinigen K.K. The authors acknowledge Melinda Elliott, MD, FAAP from Prolacta Bioscience Inc. for contributing to data check and editorial confirmation and Martin L Lee PhD from Prolacta Bioscience Inc. for statistical assistance during the manuscript development process.	The authors acknowledge Melinda Elliott, MD, FAAP from Prolacta Bioscience Inc. for contributing to data check and editorial confirmation and Martin L Lee PhD from Prolacta Bioscience Inc. for statistical assistance during the manuscript development process. Medical writing support was provided by Rumiko Clark on behalf of MIMS Co., Ltd., and funded by Clinigen K.K.

### Sheet: RoB Summary
PMID	Author and Year	Selected outcome	Numerical result	D1	D2	D3	D4	D5	Overall	Main notes
2085103	Hagelberg et al., 1990	Necrotizing enterocolitis (NEC), because NEC was reported numerically in the complications table and occurred in neither group.	NEC: HMP 0/10; CMP 0/10.	Some concerns	Some concerns	Low risk of bias	Low risk of bias	Some concerns	Some concerns	The NEC result had complete event reporting and objective measurement, but the old report lacked detail on allocation concealment and deviations from intended interventions.
20036378	Sullivan et al., 2010	NEC any stage, as it is reported with numerical group results.	NEC: HM100 (6%), HM40 (10%), BOV (22%) for combined NEC or death. NEC requiring surgical intervention: 0 cases in HM100, 1 case in HM40, and 8 cases in BOV.	Low risk of bias	High risk of bias	Low risk of bias	Low risk of bias	Some concerns	High risk of bias	The overall risk of bias is high primarily due to the high risk of bias in Domain 2, where there were reported deviations from the intended intervention that were not balanced between groups. This raises concerns about the integrity of the intervention assignment and its potential impact on the outcome. While other domains were assessed as low risk or some concerns, the significant issue in Domain 2 drives the overall judgment to high risk. The direction of bias is unpredictable due to the nature of the deviations.
23968744	Cristofalo et al., 2013	Necrotizing enterocolitis (NEC) any stage, because it is reported with numerical group results and is a primary secondary outcome.	The incidence of NEC in BOV was 21% (5 cases) vs 3% in HUM (1 case), P = .08. Surgical NEC was significantly higher in BOV (4 cases) than HUM (0 cases), P = .04.	Low risk of bias	Low risk of bias	Low risk of bias	Low risk of bias	Low risk of bias	Low risk of bias	The study was a multicenter randomized controlled trial with blinding of investigators, patient care providers, and families, suggesting a low risk of bias in the randomization process and deviations from intended interventions. Outcome measurement was also blinded and appropriate. While there was no explicit statement about a pre-specified analysis plan, there was no indication of selective reporting. Overall, the study appears to have a low risk of bias.
29878061	O’Connor et al., 2018	Necrotizing enterocolitis (NEC) is selected as the RoB outcome because it is a critical morbidity in VLBW infants and numerical results are reported.	NEC was reported as part of a dichotomous mortality and morbidity index. The index was 35.9% in the HMBF group and 49.2% in the BMBF group (adjusted P = 0.07).	Low risk of bias	Low risk of bias	Low risk of bias	Low risk of bias	Low risk of bias	Low risk of bias	The study was a blinded randomized clinical trial with robust randomization and allocation concealment. Baseline characteristics were balanced. The analysis was appropriate for the effect of assignment to intervention. While there was some missing outcome data due to deaths and withdrawals, and growth analyses were restricted to surviving infants, there was no imputation for missing data, and no information was provided to assess potential bias from missingness. Outcome measurement was objective and assessors were blinded. The analysis followed a pre-specified plan, and there was no indication of selective reporting. Overall, the study is at low risk of bias.
35809401	Uthaya et al., 2022	Necrotising enterocolitis requiring surgery or resulting in death, because it was reported numerically in the clinical-outcome table.	NEC requiring surgery or resulting in death: human-derived fortifier group 0 (0%); bovine-derived fortifier group 0 (0%).	Some concerns	Some concerns	Low risk of bias	Low risk of bias	Low risk of bias	Some concerns	For NEC, missing outcome and measurement concerns are low, but the overall rating remains Some concerns because reporting around allocation implementation and trial-context deviations was incomplete.
36029771	Kumbhare et al., 2022	Late-onset sepsis, n (%) was selected as the RoB outcome because it was reported with numerical group results, and NEC was not reported with numerical outcomes.	BHMF: 2 (14%); H2MF: 6 (37%); p=0.25 (for overall comparison).	Some concerns	Some concerns	Some concerns	Some concerns	Some concerns	Some concerns	The study is an open-label trial, which inherently introduces some concerns regarding blinding of participants, carers, and outcome assessors. There is also a lack of explicit information on allocation concealment, analysis methods, missing outcome data, and adherence to a pre-specified analysis plan. These factors contribute to an overall judgement of 'Some concerns' with an 'Unpredictable' direction of bias.
36528055	Blanco et al., 2023	Necrotizing enterocolitis of all Bell stages, because it is reported with a numerical group result (15.4% vs 3.6%, P = .04).	Necrotizing enterocolitis of all Bell stages was higher in the control group (15.4 % vs 3.6%, respectively; P = .04).	Some concerns	Some concerns	Low risk of bias	Low risk of bias	Low risk of bias	Some concerns	The overall risk of bias is Some concerns due to insufficient information regarding allocation concealment in Domain 1 and awareness of participants and carers in Domain 2, which could introduce bias. However, the baseline characteristics were similar, and the analysis was appropriate. Missing outcome data and measurement of the outcome were considered low risk, and there was no information to suggest high risk in selection of the reported result.
36857051	Embleton et al., 2023	Necrotizing enterocolitis (NEC) any stage, because it is a clinically relevant outcome reported with numerical results.	There were no differences in necrotizing enterocolitis between groups. The paper states 'There were no differences in time to full feeds, necrotizing enterocolitis, or other key neonatal morbidities.'	Low risk of bias	Some concerns	Low risk of bias	Some concerns	Low risk of bias	Some concerns	The overall judgment of 'Some concerns' is primarily driven by the open-label nature of the study, which could introduce bias in the assessment of the clinical outcome (NEC), despite the use of intention-to-treat analysis and a prespecified analysis plan.
38545091	Jensen et al., 2024	Composite of NEC stage II–III, culture-proven sepsis, and mortality from inclusion to discharge, no longer than postmenstrual week 44 + 0, in the intention-to-treat population. This was the primary outcome of the study and is reported with numerical group results.	HMBF: 41 (35.7%) infants; BMBF: 39 (34.5%) infants. (OR 1.05, 95% CI 0.61–1.81, p = 0.86).	Low risk of bias	Low risk of bias	Low risk of bias	Low risk of bias	Low risk of bias	Low risk of bias	The study demonstrated a low risk of bias across all domains. Randomization was appropriately conducted and concealed, baseline characteristics were balanced, and an intention-to-treat analysis was performed. Outcome assessors for the primary outcome were blinded, and there was no evidence of selective reporting.
39660504	Berrington et al., 2025	Necrotising enterocolitis (medical or surgical), because NEC was reported numerically in predischarge/transfer data.	NEC [surgical NEC]: PBMF/control group 0; PHMF/intervention group 1 [0 surgical], p=0.43.	Low risk of bias	Some concerns	Low risk of bias	Low risk of bias	Low risk of bias	Some concerns	The NEC outcome itself was reported numerically with low measurement concern, but overall assessment remains Some concerns because trial-context deviation and some reporting details were incomplete.
42045666	Mizuno et al., 2026	Bell classification stage II or higher NEC, because it was reported numerically in the safety table.	Bell classification stage II or higher NEC: EHMD 1/77 (1.3%); Standard Diet 0/70 (0%).	Low risk of bias	Some concerns	Low risk of bias	Low risk of bias	Low risk of bias	Some concerns	The open-label design drives Some concerns for deviations from intended intervention, whereas the NEC outcome was numerically reported and clinically defined.
