## Supplementary material for "Cross-LLM AI platform meta-research: Non-inferiority of bovine milk-based fortifiers to human milk-based fortifiers": TableS16_Claude RoB questionnaire results.xlsx

### Sheet: RoB2 Assessment
Table S16. Claude data extraction and risk of bias analysis results (direct output from Claude).
Field / Question	PMID 2085103 Hagelberg 1990	PMID 20036378 Sullivan 2010	PMID 23968744 Cristofalo 2013	PMID 29878061 O'Connor 2018	PMID 35809401 Uthaya 2022	PMID 36029771 Kumbhare 2022	PMID 36528055 Blanco 2023	PMID 36857051 Embleton 2023	PMID 38545091 Bach Jensen 2024	PMID 39660504 Berrington 2024	PMID 42045666 Mizuno 2026
Author and Year	Hagelberg et al., 1990	Sullivan et al., 2010	Cristofalo et al., 2013	O'Connor et al., 2018	Uthaya et al., 2022	Kumbhare et al., 2022	Blanco et al., 2023	Embleton et al., 2023	Bach Jensen et al., 2024	Berrington et al., 2024	Mizuno et al., 2026
Study/Title	Amino Acid Levels in the Critically ill Preterm Infant Given Mother's Milk Fortified with Protein from Human or Cow's Milk	An Exclusively Human Milk-Based Diet Is Associated with a Lower Rate of Necrotizing Enterocolitis than a Diet of Human Milk and Bovine Milk-Based Products	Randomized Trial of Exclusive Human Milk versus Preterm Formula Diets in Extremely Premature Infants	Nutrient enrichment of human milk with human and bovine milk-based fortifiers for infants born weighing <1250 g: a randomized clinical trial	Randomised controlled trial of human derived breast milk fortifier versus bovine milk fortifier on body composition in very preterm babies	Source of human milk (mother or donor) is more important than fortifier type (human or bovine) in shaping the preterm infant microbiome	A Randomized Trial of an Exclusive Human Milk Diet in Neonates with Single Ventricle Physiology	Effect of an Exclusive Human Milk Diet on the Gut Microbiome in Preterm Infants: A Randomized Clinical Trial	Effect of human milk-based fortification in extremely preterm infants fed exclusively with breast milk: a randomised controlled trial	Powdered human milk-derived versus bovine milk-derived breastmilk fortification: A multi-centre preterm randomised controlled trial	Growth and safety evaluation in very low birth weight infants receiving an exclusive human milk diet: a phase III randomized control trial in Japan
PMID	2085103	20036378	23968744	29878061	35809401	36029771	36528055	36857051	38545091	39660504	42045666
DOI	10.1111/j.1651-2227.1990.tb11405.x	10.1016/j.jpeds.2009.10.040	10.1016/j.jpeds.2013.07.011	10.1093/ajcn/nqy067	10.1016/j.earlhumdev.2022.105619	10.1016/j.xcrm.2022.100712	10.1016/j.jpeds.2022.11.043	10.1001/jamanetworkopen.2023.1165	10.1016/j.eclinm.2023.102375	10.1002/jpn3.12431	10.1038/s41372-026-02695-w
Study design	Single-centre, individually randomized parallel-group trial; staff at the ward 'did not know what group the infants belonged to' (some level of blinding).	Multicentre, individually randomized, parallel-group RCT (3-arm), open-label (caregivers not blinded)	Multicentre, individually randomized, parallel-group, blinded RCT. Blinding handled by independent hospital personnel; milk prepared away from bedside, masked feeding syringes used.	Multicentre, individually randomized, parallel-group, triple-blind RCT.	Multicentre, individually randomized, parallel-group, open-label RCT (with image analysis blinded).	Single-centre, individually randomized, parallel-group, open-label RCT (microbiome analyses blinded).	Multicentre, individually randomized, parallel-group, single-blinded RCT (clinicians blinded; research coordinators/dietitians/dietary technicians unblinded).	Multicentre, individually randomized, parallel-group, open-label RCT (microbiome analyses blinded to group).	Multicentre, individually randomized, parallel-group, open-label superiority RCT (NEC adjudication and culture-proven sepsis blinded by consensus panel review).	Multicentre, individually randomized, parallel-group, open-label RCT. Stopped early due to manufacturer withdrawal of PHMF.	Multicentre, individually randomized, parallel-group, open-label phase III RCT (non-inferiority then superiority).
Individually-randomized parallel-group trial?	Yes	Yes	Yes	Yes	Yes	Yes	Yes	Yes	Yes	Yes	Yes
Cluster-randomized parallel-group trial?	No	No	No	No	No	No	No	No	No	No	No
Individually randomized cross-over (or other matched) trial?	No	No	No	No	No	No	No	No	No	No	No
Others?	No	No	No	No	No	No	No	No	No	No	No
Which country the study is based?	Sweden (St. Göran's Children's Hospital, Stockholm — single centre)	USA (11 NICUs) and Austria (1 NICU) — 12 centres total	USA (6 sites) and Austria (1 site) — 7 NICUs total	Canada (Ontario — 2 tertiary NICUs at Sinai Health System and The Hospital for Sick Children, Toronto, plus 16 level II NICUs in Greater Toronto Area for convalescence)	United Kingdom (4 centres, of which 2 participated in body-composition evaluation)	Canada (Winnipeg Health Sciences Centre, Manitoba — single centre)	USA (10 tertiary medical centers — see Supplementary Materials)	United Kingdom (4 NICUs)	Sweden (24 neonatal units; 7 level III NICUs primary; 17 level I-II NICUs in catchment area for continuation after transfer)	United Kingdom (planned 3 sites; 2 recruited infants — Newcastle and Southampton)	Japan (11 sites)
Study population	Twenty consecutive preterm neonates undergoing neonatal intensive care, recruited from the ICU. All required ventilatory support; several still on respirator/CPAP during feeding regimen. Started feeding regimen when receiving 150 mL/kg/d enterally.	Extremely premature infants whose mothers intended to provide their own milk; birth weight 500–1250 g; PN initiated within 48 h of birth and enteral feeds before 21 days; able to adhere to feeding protocol. Excluded: major congenital malformations or high likelihood of transfer.	Extremely premature infants (BW 500–1250 g) whose mothers did not intend to provide milk; received PN within 48 h and enteral feeding before 21 d. Excluded: major congenital malformations, transferred to study site after 48 h, high likelihood of transfer to non-study institution, participants in another nutritional study.	Infants born weighing <1250 g; parental consent to supplemental donor milk. Excluded: receipt of formula or BMBF prior to randomization; enteral feeding not commenced within 14 d; chromosomal/congenital anomaly affecting growth; participation in other nutritional studies; reasonable likelihood of transfer to NICU without ethics approval.	Preterm infants born below 30 weeks gestation. Excluded: major or life-threatening abnormalities, inability to randomise within 72 h of birth, exposure to bovine milk products prior to randomization, likelihood of transfer to another hospital before 34 weeks PMA. Original criterion <29 wk and <48 h was extended to <30 wk and <72 h to enhance recruitment.	Neonates born between 26+0 and 30+0 weeks gestation, BW <1250 g, with parenteral nutrition started by day 2 after birth, parental consent to receive donor human milk, and enteral feeding >80 mL/kg/d by day 14. Excluded: major congenital malformation, intestinal perforation/stage-2 NEC, unlikely to survive study period, probiotics at any time, antibiotics on study day 0.	Term newborns (≥37 weeks gestation) with single-ventricle physiology referred for initial surgical palliation within 30 days of age, enrollment within 7 days of birth; pre-randomization enteral nutrition only mother's/donor human milk. Excluded: cardiopulmonary resuscitation/ECMO before surgery, major congenital/organ-system anomalies affecting survival, chromosomal abnormalities, heterotaxia, metabolic disorders, IVH grade ≥3.	Preterm infants <30 weeks gestation, recruited within 72 h of birth, who had only received own mother's milk. Excluded: major congenital or life-threatening abnormalities; study continuation to 34 weeks PMA considered unlikely due to hospital transfer.	Extremely preterm infants born between gestational week 22+0 and 27+6, fed exclusively with human breast milk (mother's own and/or donor milk), surviving the first 3 days of life. Excluded: lethal/complicated malformation, chromosomal anomaly, no realistic hope for survival, gastrointestinal malformation, abdominal surgery, participation in another intervention trial, prior receipt of fortifier or formula, enteral feeds ≥100 mL/kg/d at randomization.	Infants <32 weeks gestation or <1500 g who received exclusive human milk diet (MOM and/or donor milk), reached full enteral feeds (150 mL/kg/d) for ≥24 h, with no fortification commenced. Excluded: prior receipt of formula or fortifiers, congenital abnormalities affecting feeding, bowel surgery or NEC before randomization, clinician did not wish to fortify.	VLBW infants (<1500 g at birth, born before 31 weeks GA), within first 10 days of life, receiving EHMD (MOM and/or donor milk) or NPO prior to enrollment, written informed consent before infant reached 50 mL/kg/d intake, guardian commitment to study diet/procedures. Excluded: lethal chromosomal anomalies, gastrointestinal malformations, lethal/significant congenital anomalies, NEC/sepsis prior to randomization, unable to feed enterally within first 3 days, unable to receive ≥130 mL/kg/d feed volume, IMP hypersensitivity, participants in other intervention trials.
How many groups are included in the study?	2	3	2	2	2	2	2	2	2	2	2
What groups are included in the study?	HMP (mother's milk fortified with human milk protein); CMP (mother's milk fortified with adapted cow's milk protein)	HM100 (mother's milk + human milk-based HMF added at 100 mL/kg/d + pasteurized donor human milk if no MOM); HM40 (mother's milk + human milk-based HMF added at 40 mL/kg/d + pasteurized donor human milk if no MOM); BOV (mother's milk + bovine milk-based HMF added at 100 mL/kg/d + preterm formula if no MOM)	HUM (exclusive human milk: pasteurized donor human milk + human milk-based human milk fortifier); BOV (bovine milk-based preterm formula at 20 then 24 kcal/oz)	HMBF (human milk-based fortifier — Prolact+ 4/+6/+8); BMBF (bovine milk-based fortifier — Similac HMF Powder, supplemented with powdered formula Similac Neosure to concentrate)	Intervention: exclusive human milk diet (own mother's milk + 'Ready to Feed Human Preterm 26' formula RTF 26 + human milk-based fortifier — all Prolacta Biosciences). Control: own mother's milk + preterm formula + standard cow milk-based fortifier.	BHMF (bovine-derived HMF — Enfamil, Mead Johnson); H2MF (human-derived HMF — Prolact+, Prolacta Biosciences, until 33 weeks AGA, then transitioned to BHMF until study end).	Exclusive human milk (EHM): mother's/donor human milk + human milk-based fortifier PBCLN (Prolacta Bioscience) at 60 mL/kg/d, advanced to 30 cal/oz. Control: mother's/donor human milk OR formula + standard fortification with formula at 100 mL/kg/d, advanced to 26 cal/oz.	Intervention (exclusive human milk diet): MOM + ready-to-feed pasteurized human milk product (RTF 26, Prolacta) for shortfall + human milk-derived fortifier (P+6, Prolacta). Control: MOM + preterm formula milk (bovine) for shortfall + bovine-derived fortifier (Nutriprem [Nutricia] or SMA Fortifier).	HMBF (human milk-based fortifier — Humavant +6, Prolacta Bioscience). BMBF (standard bovine milk-based fortifier of the responsible NICU).	PHMF (powdered human milk-derived fortifier — Neokare Ltd). PBMF (powdered bovine milk-derived fortifier — Nutriprem [Nutricia Ltd] or SMA Fortifier [SMA Nutrition], by unit choice).	EHMD: MOM and/or DM with HMBFs (PBCLN-007, PBCLN-008, PBCLN-009 — Prolacta). Standard Diet: MOM and/or DM with cow milk-based fortifier (CMBF — HMS-1/HMS-2, Morinaga Ltd, Tokyo, Japan) or cow milk-based preterm infant formula.
Numbers of individuals involved in the whole study	20 (10 per group)	207 randomized; analyzed by ITT.	53 randomized; 53 analyzed (ITT). 14 excluded (12 declined, 1 too sick, 1 could not obtain consent) prior to randomization.	232 eligible; 127 randomized (54.7%). 105 declined. 2 BMBF infants died before fortifier and were excluded from outcome analyses; analyses of feeding tolerance: 64 HMBF, 61 BMBF.	38 randomized (19 per arm); analyzed for body composition: 15 intervention vs 12 control (10 lost to follow-up — 7 control, 3 intervention).	36 randomized; 30 received allocated intervention and completed study (14 BHMF, 16 H2MF). 6 excluded prior to intervention because they did not achieve enteral feeding requirement by 14 days.	310 assessed for eligibility; 107 enrolled. ITT: 107 (EHM 55, control 52). 23 taken off study intervention after randomization.	126 randomized; 472 stool samples from 116 infants analyzed (n=58 intervention, n=58 control).	229 randomized (115 HMBF, 114 BMBF). One excluded after parental withdrawal of consent. ITT analysis: 228 (115 HMBF, 113 BMBF).	31 enrolled (16 PHMF, 15 PBMF). Trial stopped early after manufacturer withdrawal of PHMF (Dec 2022). 3 without informative samples removed; analysis n=14 per group.	150 screened, 3 excluded, 147 randomized to EHMD (n=77) or Standard Diet (n=70). PPS: 135 (EHMD 66, Standard Diet 69).
Numbers of individuals in each group?	HMP n=10; CMP n=10	HM100 n=67; HM40 n=71; BOV n=69	HUM n=29; BOV n=24	HMBF n=64; BMBF n=63 (61 analyzed for feeding tolerance after 2 deaths before fortifier in BMBF).	Intervention n=19 (15 analyzed for primary); Control n=19 (12 analyzed for primary).	BHMF n=14 (analyzed); H2MF n=16 (analyzed). 36 originally randomized.	Control n=52; Exclusive human milk n=55.	Control n=63; Intervention n=63	HMBF n=115; BMBF n=113	PBMF n=15 randomised (14 analyzed); PHMF n=16 randomised (14 analyzed).	EHMD n=77 (66 PPS); Standard Diet n=70 (69 PPS)
Baseline characteristics of individuals involved in the whole study (age, sex, other basedline measurements)	Comparable: gestational age ~28 weeks, birthweights ~1000–1080 g, length ~37 cm, head circumference ~25 cm. Mainly appropriate-for-GA infants undergoing intensive care for respiratory disorders.	Mean birthweight ~925 g (SD ~197); mean GA ~27.2 weeks (SD ~2.2); ~45% male; ~10% small-for-GA; ~78% antenatal steroids; ~76% mechanical ventilation at study entry.	Mean BW ~990 g; mean GA ~27.6 wk; ~43% male; balanced for race/ethnicity, antenatal steroids and time to full enteral feeds.	Mean BW 888±201 g; mean GA 27.7±2.5 wk; balanced ethnicity, education, income.	Median GA ~27 wk; median BW ~950 g; balanced sex distribution and antenatal steroid use.	Mean BW ~1025 g; mean GA ~28 wk (~196–197 days); balanced by sex, mode of delivery, weight, antibiotics days, prenatal steroid use, Apgar.	Term newborns with single ventricle physiology; mean GA 38.8 wk; majority HLHS; balanced for sex, length, head circumference, prenatal corticosteroids, mode of delivery.	Median GA 27 wk; median BW ~920 g; balanced for SDS BW, multiple birth, sex, mode of delivery, antenatal steroids.	Mean GA 25.6–26.0 wk; mean BW ~790 g; ~46% female; ~18% multiple birth; ~91–96% RDS; ~70% antenatal betamethasone.	Median GA 27 wk; median BW ~1000 g; balanced for sex, mode of delivery, antenatal steroids; small numerical differences.	Mean BW ~928 g (264-275 SD); mean GA ~27.3 wk (~2.5 SD); ~52% male; ~88% Japanese.
Baseline characteristics of individuals involved in each group (age, sex, other basedline measurements)	HMP: BW 1076±301 g, GA 28.4±1.6 wk, length 37.8±2.2 cm, HC 25.2±1.5 cm, postnatal age at start 19.7±5.7 d. CMP: BW 1031±309 g, GA 27.7±2.1 wk, length 36.7±2.7 cm, HC 25.2±2.3 cm, postnatal age at start 15.2±5.7 d. No significant differences (NS). Cesarean section: HMP 1 vs CMP 5; septicemia: HMP 6 vs CMP 3 — small absolute differences in a 10-vs-10 study.	HM100: BW 945±202 g, GA 27.2±2.2 wk, 48% male, 9% SGA, 13% APGAR<6, 30% black, 83% antenatal steroids, 73% MV. HM40: BW 909±193 g, GA 27.1±2.3 wk, 35% male, 8% SGA, 6% APGAR<6, 24% black, 72% antenatal steroids, 79% MV. BOV: BW 922±197 g, GA 27.3±2.0 wk, 52% male, 12% SGA, 12% APGAR<6, 14% black (significantly fewer black infants in BOV vs HM combined, P=0.046), 77% antenatal steroids, 77% MV. P-values otherwise non-significant.	BOV: BW 983±207 g, GA 27.5±2.4 wk, 8% SGA, 46% male, 13% APGAR<6 (3/24). HUM: BW 996±152 g, GA 27.7±1.5 wk, 10% SGA, 41% male, 0% APGAR<6. Hospital stay (days): BOV 82 (62,124) vs HUM 72 (64,104). Mean enteral intake: BOV 82±32 vs HUM 98±29 mL/kg/d (P=0.03).	HMBF (n=64) vs BMBF (n=63): Female 60.9% vs 54.0%; BW 887±208 vs 889±196 g; GA 27.9±2.7 vs 27.5±2.3 wk; SGA 20.3% vs 25.4%; antenatal steroids 87.5% vs 88.9%; SNAP-II 13.3±11.2 vs 14.2±10.9; 5-min APGAR 7.4±2.1 vs 7.3±2.3. Maternal characteristics balanced. No statistically significant differences. Day 1 weight 1032±208 vs 1002±237 g; postnatal day 16.8±10.1 vs 15.6±8.6.	Intervention (n=18): GA 26.9 (25.8, 27.8) wk; BW 926.5 (805, 1038.5) g; BW SDS -0.29; male 11/18 (61%); multiple birth 17%; complete antenatal steroid course 89%. Control (n=19): GA 27.1 (25.2, 28.9) wk; BW 978 (729, 1110) g; BW SDS -0.48; male 8/19 (42%); multiple birth 26%; complete antenatal steroid course 79%. Mode of delivery: more vaginal in control (68% vs 50%). No formal P values reported but baseline broadly comparable.	BHMF (n=14) vs H2MF (n=16): Maternal age 31.7±5.2 vs 30.6±5.6 yr (P=0.57). Maternal parity 1 (1,1) vs 1 (1,3.2) (P=0.04 — marginally higher in H2MF). Male 6 (43%) vs 9 (56%); C-section 86% vs 75%; GA at birth 197±7 vs 196±8 d (P=0.80); BW 1039±131 vs 1016±180 g (P=0.68). 5-min APGAR 7.5 (6.2,8.0) vs 8.0 (5.5,9.0) (P=0.46). Prenatal steroids 86% vs 75% (P=0.66). Late-onset sepsis: 14% vs 37% (P=0.25, NS).	Control vs EHM: GA 38.83±0.81 vs 38.74±0.94 wk (P=0.57); male 32 (61.5%) vs 36 (65.5%); length 49.43±2.57 vs 49.53±2.71 cm; HC 33.97±1.41 vs 33.99±2.48 cm; SGA 7.7% vs 18.2% (P=0.09); LGA 1.9% vs 7.3% (P=0.09); vaginal delivery 63.5% vs 56.4%; APGAR-5 8.67±0.52 vs 8.69±0.54; prenatal corticosteroids 5.8% vs 5.5%; HLHS 76.9% vs 83.6%; cardiopulmonary bypass minutes 171±67 vs 178±69. Generally well balanced; SGA and LGA proportions higher in EHM.	Control (n=63) vs Intervention (n=63): GA 27.0 (26.0,28.1) vs 27.14 (25.7,28.1) wk; BW 910 (704,1054) vs 930 (733,1095) g; BW SDS -0.43 vs -0.42; multiple 24% vs 24%; male 51% vs 60%; <1000 g 63% vs 57%; >1250 g 9% vs 13%; cesarean 56% vs 59%; antenatal steroids 88% vs 90%. No striking baseline imbalance.	HMBF (n=115) vs BMBF (n=113): Preterm premature rupture of membranes 30% vs 27%; chorioamnionitis 24% vs 14%; preeclampsia 9% vs 15%; maternal antibiotics 66% vs 64%; antenatal betamethasone 70% vs 67%. GA 25.6 (24.6,26.7) vs 26.0 (24.5,27.1) wk; BW 793±212 vs 787±207 g; BW z-score -0.75 (-1.29,0.05) vs -0.74 (-1.61,0.15); SGA 11% vs 16%; female 47% vs 46%; 5-min APGAR 7 (5,8) vs 7 (5,8); multiple birth 17% vs 18%; RDS 91% vs 96%; surfactant 82% vs 82%; mechanical ventilation before inclusion 77% vs 75%; born at NICU level I-II 24% vs 24%. 'No significant differences between the treatment groups for any characteristic.'	Control PBMF (n=15) vs Intervention PHMF (n=16): GA 27.3 (26.1,30.4) vs 27.6 (24.3,28.8) wk; BW 1040 (810,1480) vs 955 (633,1288) g; BW SDS 0.13 (-0.66,0.87) vs 0.41 (-0.97,0.93); multiple pregnancy 0 vs 2 (12.5%); male 7 (47%) vs 9 (57%); cesarean 11 (73%) vs 9 (57%); antenatal steroids any 100% vs 94%; complete course 67% vs 56%; antenatal absent/reversed end-diastolic flow 13% vs 12.5%; rupture of membranes >24 h 20% vs 31%; non-white British 20% vs 6%; age at enrolment 12 (10,17) vs 15.5 (12,22) days; corrected GA at enrolment 30 (28.6,32) vs 29.9 (26.6,30.8). Demographic data 'well balanced' between arms.	EHMD (n=77) vs Standard Diet (n=70): BW 908.1±264.1 vs 947.6±275.9 g (P=0.38); GA 27.05±2.59 vs 27.63±2.32 wk (P=0.20); HC at birth 24.33±2.43 vs 24.62±2.44 cm (P=0.47); length at birth 33.84±3.61 vs 34.54±3.34 cm (P=0.23); male 44 (57.1%) vs 33 (47.1%) (P=0.23); Japanese 70 (90.9%) vs 59 (84.3%) (P=1.00 by Fisher's exact). EHMD group had numerically lower BW and GA but differences not statistically significant. The proportion of infants at 22-23 wk GA was numerically higher in EHMD (13% vs 7.1%).
What is the Intervention? (name, dose, route, frequency, duration, timing)	Mother's milk fortified with human milk protein (HMP) product (Arla Research and Development Department, Stockholm). Provided ~0.7 g protein/100 mL plus carbohydrates and minerals, 14.3 kcal/100 mL. Started when the neonate could take 150 mL/kg/d enterally (typically 2–3 weeks postnatally).	Human milk-based HMF (Prolact+ H2MF, Prolacta Bioscience) added when MOM intake reached 100 mL/kg/d (HM100) or 40 mL/kg/d (HM40); pasteurized standardized 20 kcal/oz donor human milk (Neo20, Prolacta) used if MOM unavailable. Liquid fortifier. Continued until 91 d of age, discharge, or 50% oral feeds.	HUM: pasteurized donor human milk (20 kcal/oz Neo20, Prolacta Bioscience, Monrovia, CA) plus pasteurized donor human milk-based fortifier (Prolact+ H2MF, Prolacta) added to meet nutritional needs. Continued until 91 d, discharge or 50% oral feeds.	HMBF (intervention): Prolact+4, Prolact+6, Prolact+8 (Prolacta Bioscience) added to mother's milk + supplemental donor milk. Fortification began at 0.81 kcal/mL (24 kcal/oz) at 100 mL/kg/d, advanced to 0.88 kcal/mL (26 kcal/oz) at 140 mL/kg/d. No bovine-based products used in this arm.	Intervention: own mother's milk + Ready to Feed Human Preterm 26 (RTF 26) formula (Prolacta Biosciences) to make up shortfall in OMM, until enteral feed volume of 150 mL/kg/d. Then human milk-based fortifier (Prolacta) added; max enteral intake 165 mL/kg/d (protein 3.7–4.6 g/kg/d, energy 115–141 kcal/kg/d). Trial intervention ended at 34 weeks PMA.	H2MF (intervention): Prolact+ H2MF (Prolacta Biosciences) mixed with mother's own milk or donor human milk based on availability, in strengths +4, +6, +8 displacing 20 mL, 30 mL, 40 mL of MOM/DHM respectively per 100 mL recipe. Continued until 33+0 weeks AGA, then transitioned to BHMF until 35+0 weeks AGA or discharge.	Exclusive human milk: mother's milk or donor human milk (preoperatively and postoperatively); human milk-based fortifier (PBCLN, Prolacta Bioscience, designed for term neonates) added once enteral intake reached 60 mL/kg/d, advanced daily to 30 cal/oz. Maintained for 30 days after first postoperative feed or until discharge, whichever came first.	Intervention: MOM + ready-to-feed pasteurized human milk product (RTF 26, Prolacta Biosciences, Los Angeles, CA) for any MOM shortfall, plus pasteurized human milk-derived fortifier (P+6, Prolacta) commenced within 48 h of tolerating 150 mL/kg/d. Continued until 34 weeks PMA.	HMBF (active): Humavant +6 (Prolacta Bioscience), individualised targeted fortification based on weekly breast milk macronutrient analysis (Miris, Uppsala), targeting 4.0–4.5 g/kg/d protein. When fat supplementation needed: human milk-based caloric fortifier Humavant CR (Prolacta). Continued until PMW 34+0; transition over 5 days to BMBF if fortification still needed thereafter. Infants exclusively human milk-fed throughout.	PHMF (intervention): commercially available powdered human milk-derived fortifier (Neokare Ltd). Introduced as 50% of milk volume fortified, advancing to 100% once tolerated. Fortification not individualised or blinded. All milk for first 21 study days was human (MOM preferentially or DHM); after day 21 supplemental milk type at PI's discretion. Continued until discharge, transfer, 36 wk PMA, study withdrawal or suspension.	EHMD: MOM and/or DM with HMBFs PBCLN-007 (+6, mineral/vitamin/protein), PBCLN-008 (+8, mineral/vitamin/protein), PBCLN-009 (CR, caloric) supplied by Prolacta. Initial protein target 4 g/kg/d. Fortification with HMBF began at feed volume of 50 mL/kg/d. Transition phase from 34 wk + 1 d corrected GA: gradual switch from EHMD to Standard Diet over ≥3 days.
What is the Control? (name, dose, route, frequency, duration, timing)	Mother's milk fortified with adapted cow's milk protein (Human Milk Fortifier, Mead Johnson; whey:casein 60:40). Provided ~0.7 g protein/100 mL plus carbohydrates and minerals, 14.0 kcal/100 mL. Same initiation as HMP arm.	Bovine milk-based HMF (Enfamil HMF, Mead Johnson, or Similac HMF, Abbott) added when MOM intake reached 100 mL/kg/d; preterm formula (bovine-based) used if MOM unavailable. Powdered fortifier.	BOV: bovine milk-based preterm formula (initially 20 kcal/oz, advanced to 24 kcal/oz) — exclusive bovine diet.	BMBF (standard of care): Similac Human Milk Fortifier Powder (Abbott) added to mother's milk + supplemental donor milk to 0.72 kcal/mL (22 kcal/oz) and 0.78 kcal/mL (24 kcal/oz); concentrated further to 0.88 kcal/mL (26 kcal/oz) using powdered formula Similac Neosure. Fortification began at 100 mL/kg/d.	Control: own mother's milk + preterm formula (cow-milk-based) to make up shortfall in OMM, until enteral feed volume of 150 mL/kg/d. Then standard cow milk-based fortifier added; max enteral intake 165 mL/kg/d (protein 3.7–4.6 g/kg/d, energy 115–123 kcal/kg/d).	BHMF (control): Enfamil Human Milk Fortifier (Mead Johnson) — 4 packets (2.84 g powder) added per 100 mL human milk (MOM or DHM if MOM unavailable). Standard feeding protocol.	Control: mother's milk, donor human milk, or infant formula (if MOM unavailable) preoperatively and postoperatively; standard formula-based fortification once enteral intake reached 100 mL/kg/d, advanced daily to 26 cal/oz (or higher if poor growth per institutional standards).	Control: MOM + commercially-available preterm formula (bovine-derived) for MOM shortfall, plus commercially-available bovine-derived fortifier (Nutriprem [Nutricia Ltd] or SMA Fortifier [SMA Nutrition UK]) commenced within 48 h of tolerating 150 mL/kg/d. Continued until 34 weeks PMA.	BMBF (control): standard bovine milk-based fortifier of the responsible NICU; same individualised targeted fortification approach to achieve 4.0–4.5 g/kg/d protein. When fat supplementation needed: standard lipid products. Continued until PMW 34+0. Infants exclusively human milk-fed throughout.	PBMF (control): commercially available powdered bovine milk-derived fortifier (Nutriprem [Nutricia Ltd] or SMA Fortifier [SMA Nutrition], by unit choice). Same fortification protocol as PHMF arm. All milk for first 21 study days was human.	Standard Diet: MOM and/or DM with cow milk-based fortifier (CMBF — HMS-1/HMS-2, Morinaga Ltd, Tokyo, Japan) or cow milk-based preterm infant formula in line with current standard of care in Japan. Fortification with CMBFs started at one half of standard recommended dosage at 50–100 mL/kg/d, increased after a few days. Donor milk typically administered to feed volume of 100 mL/kg/d before switching to formula.
Outcome to be assessed for risk of bias	Whole-blood amino acid levels and growth (weight, length, head circumference); also clinical complications including NEC and septicemia. RoB assessment focuses on NEC/sepsis and growth comparisons.	Necrotizing enterocolitis (NEC, Bell stage ≥II) and surgical NEC (also late-onset sepsis, days of PN — primary outcome was duration of PN)	Necrotizing enterocolitis (NEC), surgical NEC, late-onset sepsis (also primary outcome was duration of parenteral nutrition).	Primary: percentage of infants with a feeding interruption ≥12 h or >50% reduction in feeding volume. Secondary: dichotomous mortality and morbidity index, NEC, late-onset sepsis, chronic lung disease, severe ROP, fecal calprotectin, growth.	Primary: body composition (adipose tissue mass and non-adipose tissue mass) at term by whole-body MRI. Secondary clinical outcomes including NEC requiring surgery, blood-culture positive sepsis, ROP, CLD, IVH/PVH.	Primary: gut microbiome composition. Secondary: oxidative stress (urinary F2-isoprostanes), gut inflammation (fecal calprotectin), late-onset sepsis, retinopathy of prematurity, weight gain.	Primary: weight gain velocity (g/kg/d) and weight z-score at 30 days after initiation of feeds postoperatively. Secondary: linear growth, head circumference, NEC, sepsis, feeding intolerance, PN duration, length of stay, complications, mortality.	Primary: gut microbiome profile (alpha and beta diversity, specific bacterial taxa). Secondary clinical outcomes: PN days, MOM intake, antibiotics days, blood-culture LOS, surgical NEC, ROP requiring treatment, CLD, mortality, growth.	Primary: composite of NEC stage II-III, culture-proven sepsis, and mortality from inclusion to discharge (no later than PMW 44+0). Secondary: individual components, BPD, ROP, mortality and morbidity index, feeding intolerance, growth.	Primary: faecal calprotectin within 21 days of starting fortification. Secondary: calprotectin at discharge, plasma amino acids, clinical outcomes (NEC, LOS, growth, ROP, IVH).	Primary efficacy: weight gain velocity from birth to 34 wk corrected GA (non-inferiority margin -1.45 g/kg/d, then superiority). Primary safety: adverse events (TEAEs). Secondary: weight z-score change, length and HC velocity, days from birth to full feeds, days on antibiotics after 72 h, chemistry parameters, morbidity and mortality index (LOS, NEC, BPD, severe ROP, mortality).
Specify the numerical result being assessed.	Amino acid levels did not differ significantly week by week between groups; glycine/valine ratio higher in HMP at 3 weeks (P<0.05). Growth (weight/length/HC) gains poor but comparable. Septicemia: HMP 6 vs CMP 3 (numerical, no formal P value). NEC: 0 in both groups. Death: HMP 0 vs CMP 1.	NEC: HM100 3/67 (4.5%), HM40 5/71 (7.0%), BOV 11/69 (15.9%); P=0.02 across 3 groups. Combined HM (HM100+HM40) vs BOV: 8/138 (5.8%) vs 11/69 (15.9%). Surgical NEC: HM combined 2 vs BOV 5; P=0.007. NEC or death: HM100 6%, HM40 8.5%, BOV 20%, P=0.02. Adjusted OR for NEC with exclusive HM diet 0.23 (95% CI 0.08–0.66), P=0.007.	Median PN days: BOV 36 (28,77) vs HUM 27 (14,39); P=0.04. NEC: BOV 5/24 (21%) vs HUM 1/29 (3%); P=0.08. Surgical NEC: BOV 4/24 (17%) vs HUM 0/29; P=0.036. NEC and/or death: BOV 5/24 (21%) vs HUM 1/29 (3%); P=0.08. LOS: BOV 19/24 (79%) vs HUM 16/29 (55%); P=0.07 (NS). After multivariate adjustment for race, antenatal steroids, APGAR and age at first enteral feed, only exclusive HM diet remained significant for NEC (P<0.01).	Primary outcome (feeding interruption): HMBF 17/64 vs BMBF 20/61; unadjusted risk difference -6.2% (95% CI -22.2%, 9.8%), P=0.45. Mortality and morbidity index: HMBF 35.9% vs BMBF 49.2% (adjusted P=0.07). NEC (Bell ≥II): 3/64 (4.7%) HMBF vs 3/61 (4.9%) BMBF, RD -0.2% (-7.7, 7.3), P=0.95. NEC any stage: 3/64 (4.7%) vs 6/61 (9.8%), P=0.27. LOS: 8/64 (12.5%) vs 14/61 (23.0%), RD -10.5% (-23.8, 2.9), P=0.12. Severe ROP: 1/62 (1.6%) vs 6/59 (10.2%), RD -8.6% (-16.9, -0.02), P=0.04.	Primary outcome (adjusted for length and sex): ATM (kg): 0.137, 95% CI -0.01, 0.29 (NS). N-ATM: -0.137, 95% CI -0.01, 0.29 (NS). No clinically relevant differences in body composition. Secondary clinical outcomes: NEC requiring surgery 0/18 vs 0/19; blood-culture positive sepsis 3/18 (17%) vs 4/19 (21%), P=0.91; oxygen requirement at 36 wk 12/18 (67%) vs 10/19 (53%), P=0.60; treated ROP 0 vs 2 (10.5%); IVH/PVL 0 vs 0; survival to discharge 100% in both.	No major impact of fortifier type on overall gut microbiome. H2MF infants had fecal calprotectin higher (and lower with more MOM intake). Late-onset sepsis: BHMF 2/14 (14%) vs H2MF 6/16 (37%), P=0.25 (NS, but numerically higher in H2MF). ROP: 14% vs 31%, P=0.39. Weight gain (g) at T4 since birth: 918±221 vs 904±330, P=0.89.	Median weight gain velocity higher in EHM vs control (12 g/d (5,18) vs 8 g/d (0.4,14), P=0.03). NEC (any stage): EHM 2/55 (3.6%) vs control 8/52 (15.4%), P=0.04. NEC stage ≥II: EHM 1/55 (1.8%) vs 3/52 (5.8%), P=0.35. Sepsis (confirmed): 2 (3.6%) vs 4 (7.7%), P=0.42. Mortality: 2/14 (14.3%) vs 1/22 (4.5%), P=0.54. Other major morbidities and length of stay similar.	No significant differences in bacterial richness or Shannon diversity over time. Intervention group had reduced relative abundance of Lactobacillus after adjustment for confounders (P=0.03, but not after FDR adjustment). No differences in clinical outcomes (Table 2): days PN 13 (9,18) vs 11 (9,20); blood-culture positive LOS 8 (13%) vs 6 (10%); surgical NEC 2 (3%) vs 1 (2%); ROP requiring treatment 2 vs 2; CLD 40 (67%) vs 37 (67%); died 4 (6%) vs 8 (13%) — no statistically significant difference but numerically more deaths in intervention group.	Composite outcome: HMBF 41/115 (35.7%) vs BMBF 39/113 (34.5%), OR 1.05 (95% CI 0.61-1.81), P=0.86. NEC II-III: 8 (7.0%) vs 9 (8.0%), P=0.77. Surgical NEC: 4 (3.5%) vs 4 (3.5%), P=1.00. Death: 7 (6.1%) vs 13 (11.5%), P=0.15. Culture-proven sepsis: 33 (28.7%) vs 28 (24.8%), P=0.50. BPD: 60/108 (55.6%) vs 66/102 (64.7%), P=0.18. ROP III-V: 25.7% vs 22.7%, P=0.61. Mortality and morbidity index: 67.8% vs 75.2%, P=0.22. Time to full enteral feeds 10 (8,15) vs 10 (7,13) days, P=0.24.	No statistical differences in faecal calprotectin: Day 7 PHMF 236 vs PBMF 303 mcg/g, P=0.90; Day 21 PHMF 135 vs PBMF 315 mcg/g, P=0.21. Adjusted for gestation/day of life: trial arm coefficient -7.13 (95% CI -172 to 158, P=0.93). Clinical: PHMF infants grew more slowly with significant weight SDS difference at discharge (PHMF -0.94±0.7 vs PBMF -0.24±0.8, P=0.02). NEC: 0 PBMF vs 1 PHMF (medical, full recovery); LOS first 21 d: 0 vs 2 (P=0.22); LOS day 22 to discharge: 1 (6.6%) vs 2 (14%), P=0.60. No FIP, MCO, PVL.	Weight gain velocity (PPS): EHMD 14.30±2.86 vs Standard Diet 11.96±3.08 g/kg/d, P<0.0001 (non-inferiority demonstrated, then superiority). ITT: 13.44±3.91 vs 11.96±3.06 g/kg/d, P=0.006. Time to full feeds: EHMD 20.0±10.4 vs Standard Diet 25.9±12.5 d, P=0.03. TEAEs: 32.5% vs 21.4%, P=0.13 (numerically more in EHMD; treatment-related 7.8% vs 1.4%). NEC: 1 (1.3%) in EHMD vs 0 in Standard Diet. Sepsis: 1 (1.3%) vs 0; septic shock: 1 (1.3%) vs 0; bacteremia: 0 vs 1 (1.4%); delayed sepsis: 2 (2.6%) vs 2 (2.9%). Mortality: 3 (3.9%) vs 2 (2.9%). BPD: 74.0% vs 64.3%; severe ROP: 18.2% vs 17.1%. MMI: 77.9% vs 68.6%, P=0.20.
Aim to assess the effect of assignment to intervention (the ‘intention-to-treat’ effect)	Implicitly yes — analyses are based on group assignment; no description of complex per-protocol analysis in this small study.	Yes, ITT analysis explicitly stated and used.	Yes — explicitly ITT analysis described.	Yes — analyses follow ITT principles; one BMBF infant who incorrectly received HMBF was analyzed as randomized; 2 BMBF infants who died before receiving fortifier excluded from outcome analyses.	Yes — analysis is on randomized allocation; primary analysis used permutation test then regression adjustment for sex and length.	Yes — although authors describe both intervention and observational analyses, the randomized comparison of fortifier type was analyzed by allocation.	Yes — explicit ITT primary analytical approach using Wilcoxon rank-sum test.	Yes — analyses are by randomized group, including infants who died (deaths were a recorded outcome).	Yes — explicit ITT analysis stated; per-protocol analysis also conducted as sensitivity analysis.	Yes — analyses by randomized arm; 3 randomized infants without informative samples excluded from analysis.	Yes — primary analyses on ITT (and PPS for sensitivity); ITT included all 147 randomized infants.
Sources obtained to help inform the risk-of-bias assessment	Journal article only. No separate trial registry, protocol or SAP retrieved (1990 publication, predates routine registration).	Journal article (Sullivan et al. 2010); ClinicalTrials.gov record (NCT00506584). No separate protocol or SAP retrieved.	Journal article (Cristofalo et al. 2013); ClinicalTrials.gov record (NCT00506584); CONSORT flow diagram (Figure 1, supplementary JPG). No separate protocol/SAP retrieved.	Journal article; ClinicalTrials.gov (NCT02137473); supplementary tables (Supplemental Tables 1–3). Supplementary docx files including CONSORT 2010 checklist.	Journal article; trial protocol (ISRCTN 16799022). No separate SAP retrieved.	Journal article; ClinicalTrials.gov (NCT03214822); protocol registered. No separate SAP retrieved.	Journal article; ClinicalTrials.gov (NCT02860702); CONSORT 2010 checklist (Supplementary 2); supplementary tables and figures (Supplementary 1, 3, 4, 5).	Journal article; trial protocol (ISRCTN 16799022) — provided as supplement; CONSORT flow diagram (Supplement 2 eFigure 1); eTables 1-2.	Journal article (Bach Jensen et al.); ClinicalTrials.gov (NCT03797157); published study protocol (cited reference 25); SPIRIT 2013 / CONSORT 2010 reported; supplementary tables (S1–S5); supplementary protocol (NF_Flik2 Nordic Study study protocol vers 4 200325).	Journal article; pre-registered (ISRCTN 22484792); protocol provided as supplement. Supplementary material (CONSORT diagram, supplementary tables 1-2, full protocol).	Journal article; jRCT2031210384 (Japan Registry of Clinical Trials); CONSORT flow diagram (Fig. 1). Supplementary methods/figures/tables (Supplementary Table 1-9; Supplementary Figs. 1-4).
Do they report necrotizing enterocolitis (NEC) (any stage) related outcomes?	Yes — though 0 events in both groups.	Yes	Yes	Yes	Yes — though 0 events.	Yes (only mentions exclusion criterion of stage-2 NEC at baseline — no NEC events reported as outcome).	Yes	Yes	Yes	Yes	Yes
What necrotizing enterocolitis (NEC) (any stage) related outcomes are reported? And what are the results?	NEC: 0/10 in HMP vs 0/10 in CMP. No NEC events.	NEC (Bell ≥II): HM100 3/67 (4.5%), HM40 5/71 (7.0%), combined HM 8/138 (5.8%) vs BOV 11/69 (15.9%); P=0.02. Surgical NEC: combined HM 2 vs BOV 5; P=0.007. 50% reduction in NEC and ~90% reduction in surgical NEC favouring exclusive human milk diet. Multivariate logistic regression: OR 0.23 (95% CI 0.08–0.66) for NEC. NNT to prevent 1 NEC = 10; NNT to prevent 1 surgical NEC or death = 8.	NEC (Bell ≥II): BOV 5/24 (21%) vs HUM 1/29 (3%); P=0.08. Surgical NEC: BOV 4/24 (17%) vs HUM 0/29; P=0.036. NEC and/or death: BOV 5/24 (21%) vs HUM 1/29 (3%); P=0.08. NNT to prevent 1 surgical NEC = 6.	NEC (Bell ≥II): HMBF 3/64 (4.7%) vs BMBF 3/61 (4.9%); risk difference -0.2% (-7.7, 7.3), P=0.95. NEC all stages: HMBF 3/64 (4.7%) vs BMBF 6/61 (9.8%); P=0.27. No statistically significant difference. Two neonatologists and one radiologist (all blinded) reviewed all potential NEC cases.	NEC requiring surgery: intervention 0/18 vs control 0/19. NEC requiring surgery or resulting in death: 0 vs 0. No NEC events.	Stage-2 NEC at baseline was an exclusion criterion. No incident NEC events reported in the trial population during follow-up.	NEC + suspected NEC (all stages 1-3): control 8/52 (15.4%) vs EHM 2/55 (3.6%), P=0.04. NEC stage ≥II: control 3/52 (5.8%) vs EHM 1/55 (1.8%), P=0.35. Significantly fewer NEC cases in EHM group.	Surgical NEC: control 2/63 (3%) vs intervention 1/63 (2%), P>0.99. No significant difference. Note: only surgical NEC reported (not Bell stage ≥II separately).	NEC stage II-III: HMBF 8/115 (7.0%) vs BMBF 9/113 (8.0%), P=0.77. NEC III: 5 (4.3%) vs 7 (6.2%), P=0.53. Surgical NEC: 4 (3.5%) vs 4 (3.5%), P=1.00. NEC II-III onset (day of life): 25 (16,32) vs 14 (9,47), P=0.42. No statistically significant differences. Composite of NEC and culture-proven sepsis: 38 (33.0%) vs 35 (31.0%), P=0.74. NEC adjudication blinded.	Medical NEC: PBMF 0 vs PHMF 1 (occurred on study Day 8 in PHMF group with full recovery), P=0.43. No surgical NEC, FIP, or MCO in either group.	NEC (Bell classification stage II or higher): 1 (1.3%) in EHMD vs 0 (0%) in Standard Diet. No statistically significant difference (small numbers; Japanese baseline NEC rate ~1.6%). Authors note overall NEC rate of 2% in VLBW infants in Japan.
Do they report sepsis related outcomes?	Yes	Yes	Yes	Yes	Yes	Yes	Yes	Yes	Yes	Yes	Yes
What sepsis related outcomes are reported? And what are the results?	Septicemia: HMP 6/10 vs CMP 3/10 (no formal statistical comparison reported). Causative organisms listed: Staphylococcus epidermidis, Klebsiella oxytoca, Staphylococcus aureus.	Late-onset sepsis (LOS): HM100 19/67 (28%), HM40 15/71 (21%), BOV 13/69 (19%); P=0.39 (no significant difference between groups). LOS and/or NEC combined: HM100 22 (33%), HM40 20 (28%), BOV 21 (30%); P=0.84.	Late-onset sepsis (LOS): BOV 19/24 (79%) vs HUM 16/29 (55%); P=0.07 (numerical reduction in HUM, not statistically significant).	Late-onset sepsis: HMBF 8/64 (12.5%) vs BMBF 14/61 (23.0%); risk difference -10.5% (-23.8, 2.9), P=0.12 (adjusted P=0.07). Numerical but non-significant reduction in HMBF.	Infants with ≥1 episodes of blood-culture positive sepsis: intervention 3/18 (17%) vs control 4/19 (21%), P=0.91. Days antibiotics as proportion of LOS: 18.4 (12.4, 25.3) vs 14.1 (11.7, 25.1) %, P=0.24.	Late-onset sepsis: BHMF 2/14 (14%) vs H2MF 6/16 (37%), P=0.25 (NS, numerically higher in H2MF). Reported in Table 1.	Confirmed sepsis (positive blood cultures): control 4/52 (7.7%) vs EHM 2/55 (3.6%), P=0.42. No statistically significant difference.	Blood-culture positive late-onset sepsis (LOS): control 8/63 (13%) vs intervention 6/63 (10%), P=0.78. No significant difference.	Culture-proven sepsis: HMBF 33/115 (28.7%) vs BMBF 28/113 (24.8%), P=0.50. Sepsis day of life: 12 (9,24) vs 18.5 (12,29), P=0.079. Suspected sepsis (not culture-proven): 32 (27.8%) vs 36 (31.9%), P=0.51. Culture-proven OR suspected sepsis: 55 (47.8%) vs 51 (45.1%), P=0.68.	Blood culture positive late-onset sepsis (LOS): First 21 days: PBMF 0 vs PHMF 2 (14%), P=0.22 (organisms: E. coli, K. rhizophila in PHMF infants). Day 22 to discharge from study: PBMF 1 (6.6%, S. capitis) vs PHMF 2 (14%, K. pneumoniae and S. capitis), P=0.60.	Sepsis: 1 (1.3%) in EHMD vs 0 (0%) in Standard Diet (TEAE). Septic shock: 1 (1.3%) in EHMD vs 0. Bacteremia: 0 vs 1 (1.4%) in Standard Diet. Delayed sepsis: 2 (2.6%) in EHMD vs 2 (2.9%) in Standard Diet. Days on antibiotics after 72 h adjusted for GA: P=0.002 (significantly fewer in EHMD; mean 17.1±16.5 vs 17.6±17.5 d).
Adverse events reported in the study?	Yes — selected morbidities reported in Table 1 (BPD, PDA, NEC, ICH, ROP, septicemia, death, rickets).	Yes — NEC, surgical NEC, late-onset sepsis, BPD, ROP, death. Protocol violations noted (some HM-arm infants received bovine HMF/formula and 1 BOV-arm infant received human HMF — see Table IV NEC cases).	Yes — outcomes reported include NEC, surgical NEC, LOS, mechanical ventilation days, oxygen therapy days, ROP, death.	Yes — Death, late-onset sepsis, NEC, oxygen support at 36 wk, severe ROP, severe brain injury all reported in Table 3.	Yes — selected neonatal morbidities reported in Table 3.	Yes — Table 1 reports days on antibiotics, ventilation, surfactant doses, oxygen support at 36 wk, retinopathy, late-onset sepsis.	Yes — Adverse events table reports NEC, sepsis, complete heart block, diaphragm paralysis, tracheostomy, postoperative neurological injury, mechanical circulatory support, unplanned reoperation, mortality, wound infection.	Yes — Table 2 reports days of PN, days of MOM intake, any MOM at 34 wk, days of antibiotics, blood-culture positive LOS, surgical NEC, ROP requiring treatment, CLD, deaths, PMA at hospital discharge, intensive care + high-dependency days, weight SDS.	Yes — adverse events table (Table 4), serious adverse events monitored by DSMB (after 50, 100, 150 CRFs).	Yes — clinical outcomes including NEC, LOS, ROP, IVH, mortality, growth (Table 2).	Yes — Table 2 reports TEAEs and treatment-related AEs by SOC (≥5% of patients) and PT, plus additional outcomes. Supplementary Tables 6-8 with all AEs.
Adverse events reported in ach group?	HMP vs CMP: BPD 4 vs 4; PDA 7 vs 5; NEC 0 vs 0; ICH 2 vs 1; ROP 1 vs 1; septicemia 6 vs 3; death 0 vs 1; rickets 2 vs 2.	Mortality: NEC-related deaths in HM40 (1) and BOV (3). Other deaths counted: HM100 1; HM40 2; BOV 5. BPD: HM100 22 (33%), HM40 26 (37%), BOV 27 (39%); P=0.74. ROP: HM100 31 (46%), HM40 25 (35%), BOV 27 (39%); P=0.41.	Mortality: BOV 2/24 (8%) vs HUM 0/29; P=NS. Mechanical ventilation: BOV 24 (10,75) vs HUM 17 (2,38) days. Oxygen therapy: BOV 28 (21,61) vs HUM 20 (5,32) days. ROP: BOV 5/24 (21%) vs HUM 8/29 (28%).	Death: HMBF 3/64 (4.7%) vs BMBF 4/61 (6.6%), P=0.65. Oxygen support at 36 wk: 16/64 (25.0%) vs 18/61 (29.5%), P=0.57. Severe ROP: 1/62 (1.6%) vs 6/59 (10.2%), P=0.04. Severe brain injury: 11/64 (17.2%) vs 8/61 (13.1%), P=0.52. Early discontinuation of feeding intervention: HMBF 9/64 (14.1%) vs BMBF 3/61 (4.9%), P=0.13 — driven by feeding intolerance (5 HMBF, 0 BMBF) and poor growth (4 HMBF, 3 BMBF).	Treated ROP: intervention 0/18 vs control 2/19 (10.5%). NEC requiring surgery: 0 vs 0. Sepsis (blood-culture positive): 3 (17%) vs 4 (21%). Oxygen at 36 wk PMA: 12 (67%) vs 10 (53%). PVH/parenchymal damage: 0 vs 0. Survival to discharge: 100% in both groups. Total length of NICU stay: 97 (74,105) vs 88 (61,113.5) days.	BHMF vs H2MF: Days on antibiotics (% of total study) 0 (0,6.9) vs 0 (0,11.4), P=0.71. Total days on ventilation 32.6±23.3 vs 29.6±18.2 (P=0.70). Total surfactant doses 1 (0.2,2.0) vs 1 (0,1.2) (P=0.42). Oxygen support at 36 wk: 5/14 (36%) vs 4/16 (27%), P=0.69. Retinopathy: 2/14 (14%) vs 5/16 (31%), P=0.39. Late-onset sepsis: 2/14 (14%) vs 6/16 (37%), P=0.25.	Control vs EHM: NEC stage ≥II 3 (5.8%) vs 1 (1.8%), P=0.35; NEC + suspected NEC 8 (15.4%) vs 2 (3.6%), P=0.04; Sepsis 4 (7.7%) vs 2 (3.6%); Complete heart block 1 (1.9%) vs 1 (1.8%); Diaphragm paralysis 1 vs 1; Tracheostomy 1 vs 1; Postoperative neurological injury 1 vs 3 (5.5%), P=0.61; Mechanical circulatory support 5 (9.6%) vs 5 (9.1%); Unplanned reoperation 5 (9.6%) vs 6 (10.9%); Mortality (all-cause) 1 (4.5%) vs 2 (14.3%), P=0.54; Wound infection 2 (3.8%) vs 3 (5.5%); Wound vac 1 vs 3 (5.5%).	Days antibiotics: control 11 (6.5,19) vs intervention 12 (6,19.5), P=0.92. CLD: 40 (67%) vs 37 (67%), P>0.99. ROP requiring treatment: 2 (3%) vs 2 (3%). Surgical NEC: 2 (3%) vs 1 (2%). Died: 4 (6%) vs 8 (13%), P=0.23 (numerically more deaths in intervention; one surgical NEC death in each group; vit K deficiency bleeding adverse event in 1 intervention infant). Change in weight SDS birth-to-34-wk: -0.83 vs -0.88, P=0.63.	Adjusted for multiple comparisons (Benjamini-Hochberg, 5% FDR), adverse events did not differ significantly between groups. Death: HMBF 7 (6.1%) vs BMBF 13 (11.5%), P=0.15 (numerically lower in HMBF but NS). BPD: 55.6% vs 64.7%, P=0.18. ROP III-V: 25.7% vs 22.7%, P=0.61. Periventricular leukomalacia: 6.1% vs 4.4%, P=0.57. Mechanical ventilation days: 7 (2,28) vs 4 (1,21), P=0.22. Intensive care days: 49 (29,73) vs 44 (27,63), P=0.41. Mortality and morbidity index: 67.8% vs 75.2%, P=0.22.	PBMF vs PHMF: NEC 0 vs 1; surgical NEC 0 vs 0; LOS first 21 d 0 vs 2; LOS day 22+ 1 vs 2; ROP requiring treatment 2 (13%) vs 1 (7%); intraventricular haemorrhage any 2 (13%) vs 3 (21%); died before discharge 1 (6.6%) vs 1 (7%); change in weight SDS enrolment to discharge -0.24 (0.8) vs -0.94 (0.7), P=0.02 (significantly slower growth in PHMF). 1 infant in each group died from chronic lung disease (not considered due to study intervention). No FIP, PHVD, MCO or PVL in either group.	EHMD vs Standard Diet (n=77 vs n=70): Any AE 25 (32.5%) vs 15 (21.4%); GI disorders 5 (6.5%) vs 2 (2.9%); abdominal distension 1 vs 0; diarrhea 1 vs 0; GERD 3 vs 0; Infections and infestations 8 (10.4%) vs 6 (8.6%); bacteremia 0 vs 1; sepsis 1 vs 0; septic shock 1 vs 0; metabolism/nutrition disorders 6 (7.8%) vs 1 (1.4%); feeding intolerance 1 vs 0; hyperkalaemia 1 vs 0; metabolic acidosis 1 vs 0. NEC stage ≥II 1 (1.3%) vs 0; BPD 57 (74.0%) vs 45 (64.3%); severe ROP 14 (18.2%) vs 12 (17.1%); Death 3 (3.9%) vs 2 (2.9%). 3 TEAE-related deaths in EHMD (sepsis at 22 wk, septic shock at 24.7 wk, neonatal death at 23.9 wk); 2 in Standard Diet (PPHN at 23.7 wk, P. aeruginosa meningitis at 26.3 wk). None considered treatment-related.
Domain 1: Randomisation process (p.17)
1.1 Was the allocation sequence random?	Probably yes — 'allocated at random... an envelope containing information about the feeding regimen was drawn from originally 20 closed envelopes (10 HMP and 10 CMP)'. This describes a balanced-envelope allocation; details of how the random ordering of envelopes was generated are not given.	Yes — block randomization on strata defined by birth weight and AGA/SGA status; investigators not aware of block size; randomization performed centrally.	Yes — randomization was performed separately for each study center; investigators, patient care providers and families were blind to group assignment.	Yes — randomized 1:1 through an online third-party service; randomization in blocks of 4, stratified by birth weight (<1000 g, 1000–1249 g) and recruitment center.	Yes — web-based randomisation (Sealed Envelope) using minimisation incorporating hospital site, gestation (≥25 wk vs ≤24+6), and multiple-birth status. Multiples randomised independently. Minimisation generally includes a random element so allocation sequence can be considered random.	Yes — randomization sequence created by a non-clinical staff member using a computer-based algorithm.	Yes — patients randomized using a permuted block approach by study site, allocated 1:1.	Yes — secure online web randomisation program (Sealed Envelope Ltd), 30% chance of simple random allocation, 3 strata (hospital site, <25 wk gestation, singleton vs multiple). Twins randomized independently.	Yes — secure web-based randomisation service (randomize.net, Interrand, Ottawa). Adaptive randomization scheme based on minimisation, including biased-coin scheme as needed. Stratified by primary enrolment site, gestational week (22-24+6 or 25-27+6), singleton/twin, and sex. Twins randomised together to same study group.	Yes — secure web-based randomisation service (Sealed Envelope Ltd) with site and gestation <28 wk strata. Twins allocated same intervention (only first randomised).	Yes — randomized based on stratification by study site and birth weight using a permuted randomized block approach within each stratum.
1.2 Was the allocation sequence concealed until participants were enrolled and assigned to interventions?	Probably yes — sealed envelopes opened at the time of feeding-regimen initiation; ward staff 'did not know what group the infants belonged to'. However, opacity, sequential numbering, tamper-proofing not specified.	Probably yes — central block randomization performed centrally and investigators were not aware of block size; however, exact mechanism of allocation concealment to recruiters is not described in detail. Probable but not fully verified.	Yes / Probably yes — blinding of allocation handled by independent hospital personnel not associated with the care of the study infant; milk prepared away from bedside using masked feeding syringes with coloured covering.	Yes — online third-party randomization service; allocation concealment maintained through online randomization system independent of investigators.	Yes — web-based remote randomisation service (Sealed Envelope) implies central concealed allocation.	Yes — study group allocations were kept in sealed envelopes until interventions were assigned.	Probably yes — data were collected at each center and entered into a central database by study personnel blinded to treatment allocation; treating clinicians remained blinded; research coordinators/dietitians/dietary technicians were unblinded only to ensure infants received assigned diet (acceptable for site-level allocation concealment).	Yes — central web-based remote randomisation system (Sealed Envelope) implies adequate concealment.	Yes — 'The allocation was concealed before inclusion'; central web-based randomization.	Yes — central web-based remote randomisation system (Sealed Envelope) implies adequate concealment.	Yes — 'The intervention allocation was concealed before inclusion.'
1.3 Did baseline differences between intervention groups suggest a problem with the randomization process?	Probably no — gestational age, birthweight, length, HC, and postnatal age at start were comparable (NS). Cesarean section was higher in CMP (5 vs 1) and septicemia higher in HMP (6 vs 3) — small absolute differences in a 10-vs-10 study likely compatible with chance, but power to detect imbalance is low.	No — baseline characteristics broadly similar across the 3 groups (Table II) for birthweight, GA, sex, SGA, APGAR<6, antenatal steroids, ventilation. There was a difference in proportion of black infants (HM100 30%, HM40 24%, BOV 14%; P=0.046 for combined HM vs BOV) but the authors interpret this and other differences as compatible with chance and adjust for race/other prognostic factors in the multivariate model.	No — baseline characteristics (BW, GA, SGA, sex, race/ethnicity, antenatal steroids, time to full enteral feeds) similar; no statistically significant imbalance identified.	No — baseline characteristics balanced; no statistically significant differences.	No — baseline characteristics broadly comparable; small numerical differences (more males in intervention, more multiples in control) consistent with chance in a small trial of 38 infants.	Probably no — most baseline characteristics were balanced. Maternal parity differed (1 (1,1) vs 1 (1,3.2), P=0.04). Other characteristics including infant birth weight, GA, sex, APGAR, mode of delivery, antibiotics use, ventilation, antenatal steroids, late-onset sepsis at baseline, were similar. Marginal parity imbalance is unlikely to materially bias intervention effect estimates for the primary microbiome outcome.	No — baseline characteristics generally balanced; differences in SGA (7.7% vs 18.2%) and LGA (1.9% vs 7.3%) were marginal (P=0.09 each) and authors performed adjusted multivariable analyses to address SGA imbalance.	No — baseline characteristics balanced.	No — 'There were no significant differences between the treatment groups for any characteristic.' Mostly balanced.	No — demographic data well balanced between arms; small numerical differences (more multiples in PHMF, slightly older at enrolment in PHMF) consistent with chance in a 14 vs 14 study.	No — baseline characteristics generally similar; numerical differences in BW (lower in EHMD) and GA (younger in EHMD) and proportion at 22-23 wk GA (13% vs 7.1%) but P-values not statistically significant. The authors explicitly used covariate-adjusted statistical analysis to protect against potential imbalances.
Risk-of-bias judgement	Some concerns	Low	Low	Low	Low	Some concerns	Low	Low	Low	Low	Low
Optional: What is the predicted direction of bias arising from the randomization process?	NA / Unpredictable	NA / Unpredictable — minor baseline imbalance in race did not appear to drive results.	NA	NA	NA	NA / Unpredictable	NA	NA	NA	NA	NA
Domain 2: interventions (p.28)
2.1. Participants aware of their assigned intervention?	No / Probably no — fortifiers were added to mother's milk; ward staff were reportedly blinded ('did not know what group the infants belonged to'), so participants/families were unaware. Whether the fortifier could be visually distinguished is not stated.	Yes — caregivers and parents were aware of group assignment ('the need to ensure proper handling of mother's own milk precluded true blinding of the infants' caregivers').	No / Probably no — investigators, care providers and families blinded; masked feeding syringes used.	No — triple-blind RCT; amber-coloured syringes for tube feeds and coloured wrapping for bottles; no indication of treatment group on labels.	Yes — open-label trial; participants/parents and caregivers were aware of the assigned diet.	Yes — 'It was not feasible to blind clinical staff because of the different preparation protocols for BHMF and H2MF.' Open-label.	No — clinicians blinded to milk type ('Clinicians were blinded to milk type, but determined enteral volume, frequency, and feeding route'). Parents/families' awareness not explicitly addressed but masking of feeds is described.	Yes — open-label trial; participants and caregivers aware of assignment.	Yes — open-label after randomization for clinical staff (parents/caregivers may have been aware).	Yes — open-label trial; participants/parents and caregivers aware of assignment.	Yes — 'after randomization, the study was not masked. It was not possible to prescribe the fortifier or formula and prepare the breastmilk in a blinded fashion as the products look quite different.'
2.2. Carers and people delivering the interventions aware of participants' assigned intervention?	No / Probably no — staff at the ward 'did not know' the group. People preparing the milk presumably did know. Not fully specified.	Yes — caregivers (people delivering interventions) were not blinded.	No / Probably no — care providers and trial personnel blinded to assignment.	No — except for the diet technicians preparing feeds and one research dietitian supervising, all other research and clinical team members (including nurses assessing feeding tolerance, staff abstracting data) remained blinded. 'No infant's feeding assignment was unblinded.'	Yes — open-label; clinicians delivering the diet were aware of assignment.	Yes — clinical staff were aware of assignment.	Probably no — treating clinicians (attending physicians, residents, fellows, RNs, APNs) remained blinded; only research coordinators/dietitians/dietary technicians were unblinded for diet preparation.	Yes — open-label.	Yes — 'after randomisation the study was not blinded for the clinical staff.' However, the NEC diagnosis was masked to an independent radiologist, and final assessment of NEC and culture-proven sepsis was done by a blinded consensus panel review.	Yes — open-label.	Yes — open-label.
2.3. IfY (Yes)/PY (Probably yes)/NI (No information) to 2.1 or 2.2: Were there deviations from the intended intervention that arose because of the trial context?	NA	No / Probably no — protocol violations were small in number (Table IV: 4 instances where HM-arm infants received bovine product and 1 instance where BOV-arm infant received human HMF) and no documented evidence that they arose because of the trial context. Radiographs were read by radiologists and NEC cases were reviewed by a blinded panel.	NA	No / Probably no — although there were differential rates of early discontinuation (HMBF 14.1% vs BMBF 4.9%, P=0.13), these are reported and authors note no infant in BMBF group discontinued for feeding intolerance vs 5 in HMBF group; this is part of the outcome being measured rather than an unprotocoled deviation arising from the trial context.	Probably no — protocol amendment to extend eligibility window was implemented after recruitment commenced but applied across both arms; primary outcome (body composition) is an objectively measured imaging outcome with image analysis blinded to treatment allocation.	Probably no — 6 infants were excluded prior to intervention because they did not achieve enteral feeding by day 14 (eligibility-related exclusion, not trial-context deviation). The trial proceeded with all 30 who received the intervention.	Probably no — 23 patients were taken off study intervention (13 control, 10 EHM) for clinical reasons, including 4 NEC in control and 1 NEC in EHM (consistent with the safety outcome being measured); other reasons (multiorgan dysfunction, chylothorax, genetic conditions, no surgery within 30 days) appear clinically driven and not trial-context-mediated.	Probably no — protocol amendments documented (extension of eligibility, addition of sites, target sample size); these applied to both arms. Numerical excess of deaths in intervention group (8 vs 4) is reported transparently as an outcome rather than a deviation.	Probably no — among the 229 infants, 14 discontinued treatment (4 HMBF, 10 BMBF) — 8 BMBF received formula before PMW 34+0; reasons appear to be clinical/protocol-specified rather than driven by trial context. Reported transparently.	Probably no — early termination due to manufacturer withdrawal of PHMF product is documented and applied uniformly. 1 infant in PHMF withdrawn 'after loss of equipoise' by clinician; 1 randomized on day study stopped (PHMF). These are reported transparently.	Probably no — 12 protocol deviations led to PPS exclusions (147 ITT vs 135 PPS). Reasons not specifically described as trial-context-driven; appear to be standard protocol-deviation exclusions.
2.4 IfY/PYto 2.3: Were these deviations likely to have affected the outcome?	NA	NA	NA	NA	NA	NA	NA	NA	NA	NA	NA
2.5. IfY/PY/NIto 2.4: Were these deviations from intended intervention balanced between groups?	NA	NA	NA	NA	NA	NA	NA	NA	NA	NA	NA
Risk-of-bias judgement	Low (Part 1)	Low (Part 1) — deviations were minor and not clearly trial-context-driven; pre-specified outcome assessment of NEC done by blinded panel/radiologists.	Low (Part 1)	Low (Part 1)	Low (Part 1) — for the primary body composition outcome the open-label nature is unlikely to have generated trial-context-driven deviations affecting the imaging endpoint.	Low (Part 1)	Low (Part 1)	Low (Part 1) — for the primary microbiome outcome (laboratory-measured) and standard clinical outcomes (NEC, sepsis, mortality), trial-context driven deviations are unlikely to systematically bias measurement.	Low (Part 1) — adjudicated/blinded assessment of NEC and sepsis mitigates open-label nature for the primary outcome.	Low (Part 1) — for laboratory-measured calprotectin (primary outcome), trial-context driven deviations are unlikely to systematically bias measurement.	Low (Part 1) — for objective growth and AE outcomes, trial-context driven deviations are unlikely to systematically bias the measurement.
2.6 Was an appropriate analysis used to estimate the effect of assignment to intervention?	Probably yes — analyses appear to be on randomized groups; no complex modified analysis described.	Yes — explicit ITT analysis with all randomized infants retained in their assigned group.	Yes — explicit ITT analysis with 'any randomized infant remained in their group for the final analyses'; for any infant not completing follow-up due to transfer or removal, no NEC was assumed (which is conservative).	Yes — explicit ITT-style analysis; one BMBF infant who incorrectly received HMBF analyzed as randomized; 2 deaths before fortifier excluded from outcome analyses (mITT approach acceptable for ITT in RoB 2 — bias due to missing outcomes assessed in Domain 3).	Yes — analyses conducted on randomized arms.	Probably yes — analyzed by randomized assignment among the 30 who received intervention. Note the 6 pre-intervention exclusions are addressed in Domain 3.	Yes — explicit ITT analysis used.	Yes — analyses by randomized arm; deaths included.	Yes — explicit ITT analysis; per-protocol analysis also conducted as sensitivity. CMH test for stratified categorical variables.	Yes — analyses by randomized arm.	Yes — explicit ITT analysis (and PPS sensitivity); covariate-adjusted multivariate analyses also conducted.
2.7 IfN/PN/NI to 2.6:Was there potential for a substantial impact (on the result) of the failure to analyse participants in the group to which they were randomized?	NA	NA — appropriate ITT analysis used.	NA	NA	NA	NA	NA	NA	NA	NA	NA
Risk-of-bias judgement	Low (Part 2)	Low (Part 2)	Low (Part 2)	Low (Part 2)	Low (Part 2)	Low (Part 2)	Low (Part 2)	Low (Part 2)	Low (Part 2)	Low (Part 2)	Low (Part 2)
Optional: What is the predicted direction of bias due to deviations from intended interventions?	NA	NA	NA	NA	NA	NA	NA	NA	NA	NA	NA
Risk-of-bias judgement	Low	Low	Low	Low	Some concerns	Low	Low	Low	Low	Some concerns	Low
Domain 3: Missing outcome data (p.45)
3.1 Were data for this outcome available for all, or nearly all, participants randomized?	Yes — outcome data appear available for all 20 randomized infants. One infant in CMP died during the study but is reported in the morbidity table. No CONSORT-style flow diagram (1990 era).	Yes — outcome data appear available for all 207 randomized infants (no exclusions from analysis described in CONSORT-style flow diagram). Some transfers and deaths are noted but ITT analysis was used.	Yes — all 53 randomized infants analyzed (29 HUM, 24 BOV per CONSORT flow diagram). 11 in each group transferred but were retained in analysis; no NEC was imputed for any with incomplete follow-up. 2 deaths in BOV and 1 in HUM (death from clinical condition unrelated to intervention).	Probably yes — outcome data available for all 64 HMBF and 61 BMBF infants in the analysis (only 2 BMBF infants who died prior to receiving fortifier excluded). For NEC, all randomized infants represented in analysis.	No — for primary body composition outcome, outcome data missing for 7/19 control and 3/19 intervention infants (10/38 = 26% loss to follow-up); for clinical secondary outcomes data are available for 18/19 and 19/19.	No — 6/36 randomized infants (17%) were excluded before intervention started because they did not achieve enteral feeding requirement by 14 days. Outcome data not collected for these infants.	Probably yes — outcome data appear available for all 107 randomized infants for safety endpoints; NEC and sepsis are reported for all participants.	Probably yes — clinical outcomes available for all 126 infants; microbiome data available from 116 of 126 (8% loss to follow-up due to non-survival or transfer).	Probably yes — outcome data available for all 228 ITT infants for primary composite outcome. One infant excluded after parental withdrawal of consent (data not available). Some secondary outcomes have small denominators (e.g., BPD assessed at 36 wk PMA in 108/115 vs 102/113 — deaths before assessment removed from denominator).	No — 3/31 randomized infants (9.7%) lacked informative samples for primary outcome. Calprotectin at discharge has additional loss; calprotectin sample collection over 5 time points was inconsistent.	Probably yes — outcome data appear available for all 147 randomized infants in ITT. Missingness for some chemistry parameters described in supplement.
3.2 IfN/PN/NI to 3.1: Is there evidence that the result was not biased by missing outcome data?	NA	NA	Yes — no infant had outcome data missing for the primary outcome; 'no instance of NEC' assumption is conservative for transferred infants.	NA	Probably no — no formal sensitivity analysis reported addressing the imbalance in MR scan completion (7 in control vs 3 in intervention).	Probably no — no formal sensitivity analysis reported addressing these exclusions.	NA	Probably yes — for clinical outcomes (NEC, sepsis, mortality) data are complete; for microbiome data the loss is moderate but unlikely to bias the comparison given that primary clinical outcomes are reported on full sample.	Yes — sensitivity (per-protocol) analysis confirms findings. The single excluded infant (parental withdrawal of consent) is noted but unlikely to materially affect the result.	Probably yes — Spearman correlation and multiple regression conducted to address missingness; multiple time points analysed jointly.	NA
3.3 IfN/PNto 3.2: Could missingness in the outcome depend on its true value? If deliberately exclude outcome, is it counted as missing outcome?	NA	NA	NA	NA	Probably no — reasons for non-attendance/non-completion of MR scan were that babies did not attend or did not settle, which appear unlikely to depend on the true value of body composition. However, the differential drop-out rate (7 control vs 3 intervention) raises some concern.	Yes — failure to achieve enteral feeding by day 14 (the eligibility milestone) could be related to severity of underlying illness, which could in turn relate to the outcomes (microbiome, sepsis).	NA	NA	NA	Probably no — reasons for missing samples (non-stooling, transfer, study/product withdrawal) appear unlikely to depend on the true value of calprotectin.	NA
3.4 IfY/PY/NI to 3.3: Is it likely that missingness in the outcome depended on its true value?	NA	NA	NA	NA	Probably no — the outcome (body composition) is unlikely to depend on whether the infant settles for MRI in a way related to the true value, but this cannot be excluded with certainty.	Probably no — the exclusion was based on a pre-specified eligibility criterion applied prior to randomization for some, but appears applied post-randomization for these 6 infants. Although the exclusion was for a reason ostensibly unrelated to assigned fortifier (occurred before intervention), the small sample size means even modest differential exclusion could matter.	NA	NA	NA	Probably no — reasons for sample missingness are largely logistical (transfer, product withdrawal, non-stooling on day) rather than related to true calprotectin value.	NA
Risk-of-bias judgement	Low	Low	Low	Low	Some concerns	Some concerns	Low	Low	Low	Low	Low
Optional: What is the predicted direction of bias due to missing outcome data?	NA	NA	NA	NA	NA	NA	NA	NA	NA	NA	NA
Domain 4: Risk of bias in measurement of the outcome (p.54)
4.1 Was the method of measuring the outcome inappropriate? Reproducibility?	No — amino acid measurement by HPLC; clinical outcomes (NEC, sepsis) by standard criteria of the era.	No — NEC was defined using standardized Bell stage ≥II criteria with abdominal radiographs read by radiologists and a blinded review panel; LOS used pre-defined microbiological criteria.	No — NEC defined by Bell stage ≥II with abdominal radiographs read by radiologists unaware of group assignment; all NEC cases reviewed in blinded fashion by panel; LOS by pre-defined microbiological criteria.	No — NEC defined by Bell stage criteria with adjudication by two neonatologists and one radiologist all unaware of feeding assignments; LOS by positive culture; CLD as oxygen at 36 wk; severe ROP per international criteria.	No — body composition by MRI with established protocol; image analysis carried out independently and blinded to participant identity and group allocation by a commercial image analysis service. Clinical outcomes (NEC, sepsis, ROP, CLD) by national criteria.	No — microbiome quantified by 16S rRNA sequencing (objective); fecal calprotectin and urinary F2-isoprostanes by laboratory assay; clinical outcomes by standard criteria.	No — NEC defined by Bell's criteria; sepsis defined by positive blood cultures; weight measured by bedside nurses using standard scales; data entered by personnel blinded to allocation; data safety monitoring board (DSMB) reviewed safety.	No — microbiome by 16S rRNA gene sequencing (analyzed blinded to group); clinical outcomes by national database criteria.	No — NEC by Bell stage with diagnosis masked to an independent radiologist; final NEC and culture-proven sepsis assessment by blinded consensus panel review; ROP by independent ophthalmologist; pre-defined criteria.	No — faecal calprotectin by ELISA in single batch run at central lab; clinical outcomes by standardized definitions on case report forms.	No — weight gain velocity calculated by Patel exponential method (objective); AEs coded using MedDRA v.25.1; NEC by Bell classification; LOS by sepsis/bacteremia codes.
4.2 Could measurement or ascertainment of the outcome have differed between intervention groups?	No — same measurement methods in both groups.	No — same outcome definitions and assessment used in both groups.	No — same measurement methods/criteria in both groups.	No — same definitions and assessors used in both groups.	No — same methods used in both groups.	No — same methods in both groups.	No — same definitions and methods used in both groups.	No — same methods used in both groups.	No — same definitions and assessors used in both groups.	No — same methods used in both groups.	No — same methods used in both groups.
4.3 IfN/PN/NI to 4.1 and 4.2: Were outcome assessors aware of the intervention received by study participants?	Y/PY — ward staff were stated to be blinded but the description of the blinding mechanism is limited; in a 10-vs-10 study with 0 NEC events bias is unlikely to be material.	Yes — clinical caregivers were aware of intervention assignment (open-label trial).	No — outcome assessors (radiologists, NEC review panel) blinded; participants, care providers and families also blind.	No — outcome assessors blinded.	No — image analysis was blinded for the primary outcome. For clinical secondary outcomes, the trial was open-label so caregivers were not blinded.	Yes — clinical staff were not blinded; however, microbiome and laboratory analyses were performed without knowledge of group at the time of sequencing/measurement.	No — clinical assessors (physicians) blinded to milk type; data abstractors blinded.	Some concerns / mixed — microbiome analyses blinded to group; clinical caregivers not blinded.	No — primary outcome adjudication by blinded consensus panel; radiologist masked.	Yes — clinical caregivers were not blinded; however laboratory analyses were performed in single ELISA run by central lab.	Yes — open-label, so caregivers aware of allocation.
4.4 IfY/PY/NI to 4.3: Could assessment of the outcome have been influenced by knowledge of intervention received?	Probably no — NEC and sepsis are objectively defined endpoints based on clinical/microbiological criteria.	Yes / No information — for clinical events such as NEC and sepsis, clinician awareness could in principle influence outcome detection, but the radiograph readers and the consensus panel reviewing all NEC cases were blinded to group, mitigating this risk for the principal outcome.	NA	NA	Probably no — clinical outcomes (NEC, sepsis, mortality, IVH) are objective; ROP requires some judgement.	Probably no — primary microbiome outcome and biochemical outcomes are objective laboratory measurements unlikely to be influenced by knowledge of intervention.	NA	Probably no — microbiome (lab-based) and key clinical outcomes (NEC requiring surgery, blood-culture sepsis, mortality) are objective.	NA	Probably no — calprotectin (laboratory) and clinical outcomes (NEC, LOS, growth, mortality) are objective.	Probably no — primary outcome (weight gain velocity) is an objective continuous measurement; key safety outcomes (NEC stage ≥II, culture-confirmed sepsis, mortality) are objective.
4.5 IfY/PY/NI to 4.4: Is it likely that assessment of the outcome was influenced by knowledge of intervention received? (person giving the intervention =/ person analyze results)	No / Probably no	Probably no — primary objective NEC adjudication was blinded; pre-defined microbiological criteria for sepsis. Secondary outcomes more open to influence but central effects on NEC and sepsis are unlikely.	NA	NA	Probably no — for NEC, sepsis, mortality the outcomes are objective.	Probably no — laboratory outcomes objective.	NA	Probably no — outcomes objective.	NA	Probably no — laboratory and clinical outcomes objective.	Probably no — outcomes objective.
Risk-of-bias judgement	Some concerns	Some concerns	Low	Low	Low	Low	Low	Low	Low	Low	Low
Optional: What is the predicted direction of bias in measurement of the outcome?	NA	NA	NA	NA	NA	NA	NA	NA	NA	NA	NA
Domain 5: Risk of bias in selection of the reported result (p.63)
5.1 Were the data that produced this result analysed in accordance with a pre-specified analysis plan that was finalized before unblinded outcome data were available for analysis?	No information — no protocol or SAP retrieved (1990 publication); pre-specification of analysis plan cannot be verified.	Probably yes — trial pre-registered on ClinicalTrials.gov (NCT00506584) before reporting; primary outcome (PN duration) clearly specified; pre-specified secondary outcomes including NEC and sepsis reported. No SAP retrieved; full pre-specification of analysis plan cannot be verified.	Probably yes — ClinicalTrials.gov registration (NCT00506584); primary outcome (PN duration) and pre-specified secondary outcomes (NEC, sepsis, growth, ROP) reported as planned. No SAP retrieved.	Yes — pre-registered protocol (NCT02137473) and CONSORT 2010 checklist provided as supplementary; pre-specified primary and secondary outcomes reported.	Yes — pre-registered protocol (ISRCTN 16799022); pre-specified primary outcomes (ATM, N-ATM at term) and secondary clinical outcomes reported. Authors note that this is an exploratory study with a small sample size.	Probably yes — pre-registered (NCT03214822); pre-specified primary outcome (microbiome composition) and secondary outcomes (oxidative stress, gut inflammation, clinical) reported.	Probably yes — pre-registered (NCT02860702); pre-specified primary outcome (weight gain velocity at 30 days, weight z-score) and pre-specified secondary outcomes (NEC, sepsis, morbidities, mortality) reported.	Yes — pre-registered protocol (ISRCTN 16799022); CONSORT reporting; protocol provided as supplement; protocol amendments documented and approved by Steering Committee and Ethics Committee.	Yes — pre-registered (NCT03797157); pre-published study protocol (with reference 25); SPIRIT 2013 and CONSORT 2010 followed; pre-specified primary composite outcome and secondary outcomes reported. Interim analysis pre-specified with potential for sample size increase (not used).	Probably yes — pre-registered (ISRCTN 22484792); pre-specified primary outcome (faecal calprotectin) and secondary outcomes reported. Trial stopped early due to manufacturer product withdrawal — this is reported transparently. The early stop affected sample size (28 informative vs 36 planned).	Probably yes — pre-registered (jRCT2031210384); pre-specified primary efficacy and safety outcomes; pre-specified secondary outcomes reported. Power calculation pre-specified.
Is the numerical result being assessed likely to have been selected, on the basis of the results, from...
5.2. ... multiple eligible outcome measurements (e.g. scales, definitions, time points) within the outcome domain?	No information — multiple amino acids and time points are reported. Whether the reported set was pre-specified is unclear, but standard amino acid panels appear to have been used.	No — pre-defined outcome measures (Bell stage ≥II for NEC, microbiologically confirmed LOS) reported as planned.	No / Probably no — pre-specified outcome measures reported.	No / Probably no — pre-specified outcomes reported.	No / Probably no — pre-specified outcomes reported.	No / Probably no — pre-specified outcomes reported.	No / Probably no — pre-specified outcomes reported as planned.	No / Probably no — pre-specified outcomes reported.	No / Probably no — pre-specified outcomes reported as planned.	No / Probably no — pre-specified outcomes reported.	No / Probably no — pre-specified outcomes reported.
5.3 ... multiple eligible analyses of the data?	No information — single primary analysis approach reported per outcome.	No — single ITT analysis approach reported; multivariate logistic regression for NEC adjusted for pre-specified prognostic factors.	No / Probably no — single ITT analysis approach reported.	No / Probably no — pre-specified analyses reported (unadjusted and adjusted as appropriate).	No / Probably no — primary analysis (permutation test and regression adjustment for length and sex) reported as planned.	No / Probably no — pre-specified analyses reported.	No / Probably no — pre-specified analyses (Wilcoxon, Fisher's exact, mixed-effects models) used; multivariable adjustment for SGA noted as planned.	No / Probably no — pre-specified analyses reported.	No / Probably no — pre-specified analyses (ITT primary, PP sensitivity) reported.	No / Probably no — pre-specified analyses (Mann-Whitney, multivariate regression) reported.	No / Probably no — pre-specified non-inferiority then superiority approach used; covariate-adjusted analyses described in methods.
Risk-of-bias judgement	Some concerns	Low	Low	Low	Low	Low	Low	Low	Low	Some concerns	Low
Optional: What is the predicted direction of bias due to selection of the reported result?	NA	NA	NA	NA	NA	NA	NA	NA	NA	NA	NA
Overall risk of bias (p.4)
Risk-of-bias judgement	Some concerns	Some concerns	Low	Low	Some concerns	Some concerns	Low	Low	Low	Some concerns	Low
Optional: What is the overall predicted direction of bias for this outcome?	NA / Unpredictable	NA / Unpredictable — adjudicated outcomes mitigate direction of bias.	NA	NA	NA / Unpredictable	NA / Unpredictable	NA	NA	NA	NA / Unpredictable — early termination unrelated to results.	NA
What is the funding source or financial support for the study?	Grants from The Expressen's Prenatal Research Foundation, The 'Forenade Liv' Foundation, The 'Allmänna BB's' Foundation, and The Swedish Medical Research Council (grant no. 2583).	Prolacta Bioscience (CA) — supplier of human milk-based products. Authors S.S., R.J.S., J.H.K., A.L.P., R.T., U.K.-K., G.M.C., C.L.B., S.A., C.M.C., N.L., R.A.E., G.D., E.A.C. received financial support from Prolacta. M.L.L. and D.J.R. are Prolacta employees. A.L. is a paid Prolacta consultant. P.M. received no support.	Prolacta Bioscience (Monrovia, CA) — supplier of the human milk fortifier and donor human milk products. Authors E.C., R.S., C.B., S.S., R.T., U.K.-K., G.D., S.A. received financial support from Prolacta. D.R. and M.L. are Prolacta employees. A.L. is a paid Prolacta consultant.	Canadian Institutes of Health Research Programmatic Grant in Food and Health (OptiMoM, FHG 129919). Feeding supplies (donor milk, BMBF) provided by participating centres as part of routine care. Prolacta Bioscience provided HMBF at manufacturing cost. PSS supported by Applied Research Chair (Canadian Institutes of Health Research).	Trial sponsor: Newcastle Hospitals NHS Foundation Trust. Funder: Prolacta Life Sciences. Sponsor and funder had no role in data analysis, presentation or decision to submit.	Children's Hospital Research Institute of Manitoba (CHRIM) operating grant; Prolacta Biosciences provided a discount on the human-derived HMF tested in this study, guidance on study design, and funds to support clinical research operations. Dr. Kumbhare partially supported by Molly Towell Perinatal Research Foundation. Dr. Azad supported by Tier 2 Canada Research Chair. Funders not involved in data collection, analysis, interpretation, writing, or decision to publish.	Prolacta Bioscience (CA). 'No individuals contracted or employed by the funders played any role in study design, decision to publish, or preparation of the manuscript.' All authors received research support from Prolacta Bioscience.	Sponsored by Newcastle Hospitals NHS Foundation Trust. Funded by Prolacta Biosciences, California (USA), who also provided human milk formula and fortifier. Sponsor and funder had no role in design and conduct of the study, collection/management/analysis/interpretation of the data, preparation/review/approval of manuscript, or decision to submit.	ALF grant; Prolacta Bioscience; Swedish Research Council; Research Council for Southeast Sweden. 'The funder of the study had no role in study design, data collection, data analysis, data interpretation, or writing of the report.'	Neokare Ltd (manufacturer of intervention product PHMF); NIHR Newcastle Biomedical Research Centre; Newcastle upon Tyne Hospitals NHS Foundation Trust; Newcastle University; Wear Foundation Trust.	Funded by Prolacta Bioscience Inc. Biostatistical and data analysis programming provided by Innovative Analytics Inc.; statistical design performed by Prolacta Bioscience Inc. Medical writing services by Clinigen K.K. and MIMS Co., Ltd. Prolacta supplied fortification materials (HMBF) and covered IRB fees through a CRO. No direct payments made by Prolacta to investigators. Open access funding by SHOWA Medical University.
What is the conflict of interests for the authors?	No conflict of interest statement reported (1990 publication, predates routine COI declarations). Funding from public/charitable sources only — no apparent industry conflict.	Multiple authors received financial support from Prolacta Bioscience (the manufacturer of the intervention product). Two authors are Prolacta employees and one is a paid consultant. Significant industry conflict of interest. Funder employees were responsible for data analysis and were involved in study design.	Significant industry conflict of interest. Multiple authors received Prolacta financial support; two are Prolacta employees and one a paid consultant. Funder analyses noted but the journal does not specifically state funder role in design/analysis (registered trial extends from same NCT00506584 as Sullivan 2010).	Funding sources had no role in the design or conduct of the study, statistical analysis, data interpretation, or writing. Prolacta provided study product at cost but had no role in design or analysis. Independent Canadian public-funding source. Limited industry conflict of interest.	Industry funding from Prolacta Life Sciences (manufacturer of intervention products). NDE declares research funding from Danone Early Life Nutrition and Prolacta paid to institution; lecture honoraria from Nestle and Astarte. NM declares grants from Prolacta and others; member of Nestle Scientific Advisory Board (no personal remuneration). SU, VV, IA, SJ declare no conflicts of interest relating to the submitted work.	Industry support from Prolacta Bioscience (discount on intervention product, support for clinical research operations, guidance on study design). MBA has consulted for DSM Nutritional Products; serves on advisory boards (Malaika Vx, Tiny Health); received honoraria from sponsored symposia (Medela, Prolacta, Institute for Advancement of Breastfeeding and Lactation Education). SVK currently employed by Digbi Health (after concluding research). These entities had no role in design or conduct.	Significant industry conflict of interest — all authors received research support from Prolacta Bioscience (manufacturer of intervention product). The journal does state funder had no role in design/analysis/manuscript preparation, which mitigates concerns about funder influence.	Industry funding from Prolacta. Dr Embleton: grants from Danone Early Life Nutrition; personal fees from Nestle and Astarte (lecture honoraria); grants from NeoKare; non-remunerated advice to NHS milk banks. Dr Modi: grants from various sources outside submitted work. Dr Stewart: grants from Wellcome Trust and Lister Institute; personal fees from Astarte Medical and Nestle Nutrition Institute. Dr Berrington: grants from Danone (during conduct of study); personal fees from Nestle.	Industry funding component from Prolacta Bioscience (manufacturer of intervention product). Investigator-initiated trial; funder had no role in design/analysis. Mix of public and industry funding sources mitigates conflict relative to fully industry-funded trials.	Funded in part by the manufacturer of the intervention product (Neokare Ltd) — significant industry conflict of interest. Other funding from public/research sources. Neokare withdrew the PHMF product during the trial which led to early termination.	'The authors declare no competing interests.' However, study was funded by Prolacta (manufacturer of intervention product), and Prolacta performed the statistical design — significant industry involvement. Acknowledgment notes Melinda Elliott, MD, FAAP from Prolacta provided statistical assistance during manuscript development.
